# Fine mapping of the *HLA* locus in Parkinson’s disease in Europeans

**DOI:** 10.1101/2020.10.29.20217059

**Authors:** Eric Yu, Aditya Ambati, Maren Stolp Andersen, Lynne Krohn, Mehrdad A. Estiar, Prabhjyot Saini, Konstantin Senkevich, Yuri L. Sosero, Ashwin Ashok Kumar Sreelatha, Jennifer A. Ruskey, Farnaz Asayesh, Dan Spiegelman, Mathias Toft, Marte K. Viken, Manu Sharma, Cornelis Blauwendraat, Lasse Pihlstrøm, Emmanuel Mignot, Ziv Gan-Or

**Affiliations:** Department of Human Genetics, McGill University, Montréal, QC, Canada; The Neuro (Montreal Neurological Institute-Hospital), McGill University, Montreal, QC, Canada; Stanford Center For Sleep Sciences and Medicine, Department of Psychiatry and Behavioral Sciences, Stanford University, Palo Alto, California, United States of America; Department of Neurology, Oslo University Hospital, Oslo, Norway; Institute of Clinical Medicine, University of Oslo, Oslo, Norway; Department of Neurology and Neurosurgery, McGill University, Montréal, QC, Canada; Centre for Genetic Epidemiology, Institute for Clinical Epidemiology and Applied Biometry, University of Tübingen, Tübingen, Germany; Department of Medical Genetics, University of Oslo and Oslo University Hospital, Oslo, Norway; Department of Immunology, Oslo University Hospital, Oslo, Norway; Molecular Genetics Section, Laboratory of Neurogenetics, National Institute on Aging, National Institutes of Health, Bethesda, MD, United States of America

**Keywords:** Parkinson’s disease, HLA, Genetic analysis

## Abstract

**Objective:** To fine map the association between human leukocyte antigen (*HLA)* genes and Parkinson’s disease (PD) that was discovered using genome-wide association studies (GWASs).

**Methods:** We performed a thorough analysis of the *HLA* locus in 13,770 PD patients, 20,214 proxy-cases and 490,861 controls of European origin. We used GWAS data to impute *HLA* types and performed multiple regression models to examine the association of specific *HLA* types, different haplotypes and specific amino acid changes. We further performed conditional analyzes to identify specific alleles or genetic variants that drive the association with PD.

**Results:** Four *HLA* types were associated with PD after correction for multiple comparisons, *HLA-DQA1*\*03:01, *HLA-DQB1*\*03:02, *HLA-DRB1*\*04:01 and *HLA-DRB1*\*04:04. Haplotype analyzes followed by amino-acid analysis and conditional analyzes suggested that the association is protective and primarily driven by three specific amino acid polymorphisms present in most *HLA-DRB1*\*04 subtypes - 11V, 13H and 33H (OR=0.87 95%CI=0.83-0.90, *p*<8.23×10^−9^ for all three variants). No other effects were present after adjustment for these amino acids.

**Conclusions:** Our results suggest that specific variants in the *HLA-DRB1* gene are associated with reduced risk of PD, providing additional evidence for the role of the immune system in PD. Although effect size is small and has no diagnostic significance, understanding the mechanism underlying this association may lead to identification of new targets for therapeutics development.

## Supplemental Tables for "Fine mapping of the *HLA* locus in Parkinson’s disease in Europeans"

### Sheet: Supplementary Table 1
Supplementary Table 1: Table describing different analysis phases
Total number of cases and controls were shown for each steps of the analysis. In "Sequenced", the total number of samples sequenced. In "Standard QC", the total numbers of samples which passed the quality control phase. In "HLA allele QC", the total numbers of samples which passed the quality control phase for HLA alleles.
In "HLA allele adjusted", the total numbers of samples for any conditional analysis. In "HLA haplotype", the total numbers of samples after quality control for haplotype analysis. In "HLA amino acid", the total numbers of samples after quality control for amino acid association.
	IPDGC			McGill			NINDS			NGRC			Oslo			PPMI			Vance			UK Biobank Cases			UK Biobank Proxy Cases				Total	Case	control
	Total	Case	control	Total	Case	control	Total	Case	control	Total	Case	control	Total	Case	control	Total	Case	control	Total	Case	control	Total	Case	control	Total	Case	control
sequenced	11402	5540	5862	2710	1599	1111	1741	940	801	3986	2000	1986	933	474	459	619	441	178	976	642	334	50147	2134	48013	452331	20214	432117		524845	33984	490861
Standard QC	10552	5163	5389	2235	1240	995	1620	847	773	3860	1922	1938	933	474	459	557	398	159	898	603	295	34741	1490	33251	323116	14422	308694		378512	26559	351953
HLA allele QC
A	9614	4704	4910	2136	1174	962	1462	771	691	3748	1866	1882	907	462	445	519	370	149	875	585	290	33950	1452	32498	321416	14151	307265		374627	25535	349092
B	9367	4586	4781	2098	1155	943	1441	759	682	3705	1847	1858	905	463	442	509	365	144	865	579	286	33551	1438	32113	316479	13976	302503		368920	25168	343752
C	9650	4719	4931	2128	1176	952	1466	772	694	3755	1872	1883	903	458	445	524	374	150	870	581	289	32621	1420	31201	321086	13438	307648		373003	24810	348193
DPB1	9411	4601	4810	2103	1158	945	1422	752	670	3702	1848	1854	898	459	439	511	364	147	863	581	282	33462	1432	32030	309304	13939	295365		361676	25134	336542
DQA1	9651	4713	4938	2141	1177	964	1463	771	692	3762	1876	1886	912	465	447	523	373	150	875	584	291	34010	1457	32553	304789	14166	290623		358126	25582	332544
DQB1	9629	4707	4922	2141	1178	963	1463	771	692	3758	1875	1883	908	463	445	525	375	150	877	586	291	33990	1452	32538	281362	14161	267201		334653	25568	309085
DRB1	9058	4441	4617	1999	1090	909	1340	706	634	3597	1785	1812	871	449	422	493	351	142	828	554	274	32622	1401	31221	321413	13597	307816		372221	24374	347847
DRB3	9231	4511	4720	1946	1065	881	1397	726	671	3558	1779	1779	865	439	426	487	351	136	825	548	277	32138	1382	30756	303952	13329	290623		354399	24130	330269
DRB4	9567	4667	4900	2132	1173	959	1452	765	687	3743	1863	1880	904	461	443	520	374	146	874	583	291	29554	1260	28294	279528	12327	267201		328274	23473	304801
DRB5	9686	4733	4953	2142	1179	963	1461	771	690	3764	1876	1888	912	465	447	524	375	149	877	586	291	34034	1456	32578	321985	14169	307816		375385	25610	349775
HLA allele rs112485576
A	9614	4704	4910	2136	1174	962	1462	771	691	3748	1866	1882	907	462	445	519	370	149	875	585	290	33950	1452	32498	321416	14151	307265		374627	25535	349092
B	9367	4586	4781	2098	1155	943	1441	759	682	3705	1847	1858	905	463	442	509	365	144	865	579	286	33551	1438	32113	317531	13976	303555		369972	25168	344804
C	9650	4719	4931	2128	1176	952	1466	772	694	3755	1872	1883	903	458	445	524	374	150	870	581	289	32621	1420	31201	307943	13438	294505		359860	24810	335050
DPB1	9411	4601	4810	2103	1158	945	1422	752	670	3702	1848	1854	898	459	439	511	364	147	863	581	282	33462	1432	32030	316442	13939	302503		368814	25134	343680
DQA1	9651	4713	4938	2141	1177	964	1463	771	692	3762	1876	1886	912	465	447	523	373	150	875	584	291	34010	1457	32553	321814	14166	307648		375151	25582	349569
DQB1	9629	4707	4922	2141	1178	963	1463	771	692	3758	1875	1883	908	463	445	525	375	150	877	586	291	33990	1452	32538	321710	14161	307549		375001	25568	349433
DRB1	9058	4441	4617	1999	1090	909	1340	706	634	3597	1785	1812	871	449	422	493	351	142	828	554	274	32622	1401	31221	308962	13597	295365		359770	24374	335396
DRB3	9231	4511	4720	1946	1065	881	1397	726	671	3558	1779	1779	865	439	426	487	351	136	825	548	277	32138	1382	30756	303952	13329	290623		354399	24130	330269
DRB4	9567	4667	4900	2132	1173	959	1452	765	687	3743	1863	1880	904	461	443	520	374	146	874	583	291	29554	1260	28294	279528	12327	267201		328274	23473	304801
DRB5	9686	4733	4953	2142	1179	963	1461	771	690	3764	1876	1888	912	465	447	524	375	149	877	586	291	34034	1456	32578	321985	14169	307816		375385	25610	349775
HLA allele DQA1_0301
A	9614	4704	4910	2136	1174	962	1462	771	691	3748	1866	1882	907	462	445	519	370	149	875	585	290	33950	1452	32498	321416	14151	307265		374627	25535	349092
B	9367	4586	4781	2098	1155	943	1441	759	682	3705	1847	1858	905	463	442	509	365	144	865	579	286	33551	1438	32113	317531	13976	303555		369972	25168	344804
C	9650	4719	4931	2128	1176	952	1466	772	694	3755	1872	1883	903	458	445	524	374	150	870	581	289	32621	1420	31201	307943	13438	294505		359860	24810	335050
DPB1	9411	4601	4810	2103	1158	945	1422	752	670	3702	1848	1854	898	459	439	511	364	147	863	581	282	33462	1432	32030	316442	13939	302503		368814	25134	343680
DQA1	9651	4713	4938	2141	1177	964	1463	771	692	3762	1876	1886	912	465	447	523	373	150	875	584	291	34010	1457	32553	321814	14166	307648		375151	25582	349569
DQB1	9629	4707	4922	2141	1178	963	1463	771	692	3758	1875	1883	908	463	445	525	375	150	877	586	291	33990	1452	32538	321710	14161	307549		375001	25568	349433
DRB1	9058	4441	4617	1999	1090	909	1340	706	634	3597	1785	1812	871	449	422	493	351	142	828	554	274	32622	1401	31221	308962	13597	295365		359770	24374	335396
DRB3	9231	4511	4720	1946	1065	881	1397	726	671	3558	1779	1779	865	439	426	487	351	136	825	548	277	32138	1382	30756	303952	13329	290623		354399	24130	330269
DRB4	9567	4667	4900	2132	1173	959	1452	765	687	3743	1863	1880	904	461	443	520	374	146	874	583	291	29554	1260	28294	279528	12327	267201		328274	23473	304801
DRB5	9686	4733	4953	2142	1179	963	1461	771	690	3764	1876	1888	912	465	447	524	375	149	877	586	291	34034	1456	32578	321985	14169	307816		375385	25610	349775
HLA allele DQA1_0303
A	9614	4704	4910	2136	1174	962	1462	771	691	3748	1866	1882	907	462	445	519	370	149	875	585	290	33950	1452	32498	321416	14151	307265		374627	25535	349092
B	9367	4586	4781	2098	1155	943	1441	759	682	3705	1847	1858	905	463	442	509	365	144	865	579	286	33551	1438	32113	317531	13976	303555		369972	25168	344804
C	9650	4719	4931	2128	1176	952	1466	772	694	3755	1872	1883	903	458	445	524	374	150	870	581	289	32621	1420	31201	307943	13438	294505		359860	24810	335050
DPB1	9411	4601	4810	2103	1158	945	1422	752	670	3702	1848	1854	898	459	439	511	364	147	863	581	282	33462	1432	32030	316442	13939	302503		368814	25134	343680
DQA1	9651	4713	4938	2141	1177	964	1463	771	692	3762	1876	1886	912	465	447	523	373	150	875	584	291	34010	1457	32553	321814	14166	307648		375151	25582	349569
DQB1	9629	4707	4922	2141	1178	963	1463	771	692	3758	1875	1883	908	463	445	525	375	150	877	586	291	33990	1452	32538	321710	14161	307549		375001	25568	349433
DRB1	9058	4441	4617	1999	1090	909	1340	706	634	3597	1785	1812	871	449	422	493	351	142	828	554	274	32622	1401	31221	308962	13597	295365		359770	24374	335396
DRB3	9231	4511	4720	1946	1065	881	1397	726	671	3558	1779	1779	865	439	426	487	351	136	825	548	277	32138	1382	30756	303952	13329	290623		354399	24130	330269
DRB4	9567	4667	4900	2132	1173	959	1452	765	687	3743	1863	1880	904	461	443	520	374	146	874	583	291	29554	1260	28294	279528	12327	267201		328274	23473	304801
DRB5	9686	4733	4953	2142	1179	963	1461	771	690	3764	1876	1888	912	465	447	524	375	149	877	586	291	34034	1456	32578	321985	14169	307816		375385	25610	349775
HLA haplotype
DQA1-DQB1	8477	4164	4313	1973	1102	871	1310	707	603	3501	1745	1756	845	437	408	474	339	135	802	539	263	31473	1349	30124	285073	13137	271936		333928	23519	310409
DQA1-DRB1	8477	4164	4313	1973	1102	871	1310	707	603	3501	1745	1756	845	437	408	474	339	135	802	539	263	31473	1349	30124	285073	13137	271936		333928	23519	310409
DQB1-DRB1	8477	4164	4313	1973	1102	871	1310	707	603	3501	1745	1756	845	437	408	474	339	135	802	539	263	31473	1349	30124	285073	13137	271936		333928	23519	310409
DQA1-DQB1-DRB1	8477	4164	4313	1973	1102	871	1310	707	603	3501	1745	1756	845	437	408	474	339	135	802	539	263	31473	1349	30124	285073	13137	271936		333928	23519	310409
HLA amino acid QC
A	10023	4894	5129	2279	1282	997	1582	846	736	3868	1936	1932	930	472	458	548	391	157	910	611	299	33750	1443	32307	324488	14270	310218		378378	26145	352233
B	9744	4759	4985	2232	1256	976	1555	830	725	3818	1914	1904	928	474	454	537	386	151	900	605	295	33851	1448	32403	320151	14079	306072		373716	25751	347965
C	10062	4912	5150	2272	1284	988	1586	846	740	3875	1942	1933	927	469	458	553	395	158	905	607	298	33851	1448	32403	310872	13555	297317		364903	25458	339445
DPB1	9811	4791	5020	2241	1262	979	1536	823	713	3820	1917	1903	921	470	451	537	383	154	897	606	291	33196	1419	31777	319081	14047	305034		372040	25718	346322
DQA1	10060	4908	5152	2285	1285	1000	1580	844	736	3883	1947	1936	936	476	460	551	394	157	908	609	299	33807	1446	32361	324933	14287	310646		378943	26196	352747
DQB1	10035	4894	5141	2285	1286	999	1582	846	736	3875	1944	1931	932	474	458	554	396	158	911	611	300	33794	1443	32351	324804	14283	310521		378772	26177	352595
DRB1	9390	4598	4792	2107	1175	932	1441	772	669	3690	1839	1851	887	458	429	518	370	148	855	574	281	32330	1390	30940	311126	13678	297448		362344	24854	337490
HLA amino acid Pos13H
A	8992	4414	4578	1992	1085	907	1334	703	631	3580	1773	1807	866	446	420	488	346	142	825	552	273	32529	1396	31133	310251	13570	296681		360857	24285	336572
B	8745	4296	4449	1955	1066	889	1313	691	622	3537	1754	1783	864	447	417	478	341	137	815	546	269	32130	1382	30748	305930	13395	292535		355767	23918	331849
C	9028	4429	4599	1985	1087	898	1338	704	634	3587	1779	1808	862	442	420	493	350	143	820	548	272	31019	1355	29664	295274	12801	282473		344406	23495	320911
DPB1	8788	4311	4477	1960	1069	891	1294	684	610	3534	1755	1779	857	443	414	480	340	140	813	548	265	32041	1376	30665	304855	13358	291497		354622	23884	330738
DQA1	9029	4423	4606	1998	1088	910	1335	703	632	3594	1783	1811	871	449	422	492	349	143	824	550	274	32589	1401	31188	310694	13585	297109		361426	24331	337095
DQB1	9006	4416	4590	1998	1089	909	1335	703	632	3589	1782	1807	867	447	420	494	351	143	827	553	274	32569	1396	31173	310564	13580	296984		361249	24317	336932
DRB1	9068	4446	4622	2000	1090	910	1343	707	636	3598	1785	1813	871	449	422	494	351	143	829	555	274	32622	1401	31221	311045	13597	297448		361870	24381	337489

### Sheet: Supplementary Table 2
Supplementary Table 2: Table describing frequencies and accuracy of imputation in a test set of 3,267 individuals with full sequencing data of DRB3, DRB4 and DRB5
"valid.num" - the number of each detected allele; "valid.freq" - the frequency of each detected allele; "ppv" - positive predictive value; "npv" - negative predictive value"
Gene	allele	valid.num	valid.freq	accuracy	sensitivity	specificity	ppv	npv
DRB3	00:00	888	0.549505	0.936881	0.988739	0.873626	0.905155	0.98452
DRB3	01:01	248	0.153465	0.967203	0.810484	0.995614	0.971014	0.966643
DRB3	02:02	375	0.232054	0.965965	0.898667	0.986301	0.951977	0.969889
DRB3	02:24	8	0.0049505	0.996906	0.375	1	1	0.9969
DRB3	03:01	97	0.0600248	0.990718	0.845361	1	1	0.990222
DRB4	00:00	1041	0.640221	0.933579	0.976945	0.85641	0.923429	0.954257
DRB4	01:01	96	0.0590406	0.97294	0.791667	0.984314	0.76	0.986894
DRB4	01:03	489	0.300738	0.932349	0.822086	0.979771	0.946617	0.92758
DRB5	00:00	1339	0.824507	0.975985	0.99776	0.873684	0.973761	0.988095
DRB5	01:01	235	0.144704	0.97968	0.880851	0.9964	0.976415	0.98017
DRB5	01:02e1	16	0.00985222	0.996305	0.75	0.998756	0.857143	0.997516
DRB5	02:02e1	31	0.0190887	0.994458	0.774194	0.998745	0.923077	0.99562
DRB5	02:03e1	1	0.000615764	0.999384	0	1		0.999384
DRB5	02:06	2	0.00123153	0.998768	0	1		0.998768

### Sheet: Supplementary Table 3
Supplementary Table 3: Allele frequency of imputed HLA-DRB1*04 using HIBAG in Oslo patients
Allele	Frequency
DRB1*04:01	0.09
DRB1*04:02	0.0035
DRB1*04:03	0.0046
DRB1*04:04	0.042
DRB1*04:05	0.0011
DRB1*04:07	0.0046
DRB1*04:08	0.0046
Total	0.15

### Sheet: Supplementary Table 4
Supplementary Table 4: Sensitivity and Specificity of imputed HLA-DRB1*04 using HIBAG in Oslo patients
	Sensitivity	Specificity
DRB1*04	0.98	0.96
04:01	0.96	0.91
04:04	0.97	0.92
All 04 subtypes	0.92	0.91

### Sheet: Supplementary Table 5
Supplementary Table 5: Meta-analyzes of different HLA allele association with PD sorted by gene, then by p-value
Signicant alleles (a = 3.55e-4) are highlighted in green. Secondary signals are highlighted in yellow.
					Not adjusted					Adjusted for rs112485576					Adjusted for DQA1*03:01					Adjusted for DQA1*03:03					Adjusted for polygenic risk score					Adjusted for DRB1 13H
Gene	Allele	Carrier Freq	MinFreq	MaxFreq	Effect	StdErr	P-value	Direction	HetPVal	Effect	StdErr	P-value	Direction	HetPVal	Effect	StdErr	P-value	Direction	HetPVal	Effect	StdErr	P-value	Direction	HetPVal	Effect	StdErr	P-value	Direction	HetPVal	Effect	StdErr	P-value	Direction	HetPVal
HLA-A	02:01	0.4847	0.432	0.564	-0.0389	0.0213	0.06868	+-++-++--	0.2861	-0.0261	0.0215	0.2242	+-++-++--	0.231	-0.0354	0.0214	0.09785	+-++-++--	0.2943	-0.0333	0.0215	0.1212	+-++-++--	0.2727	-0.0052	0.0217	0.809	+-+++++--	0.1825	-0.0295	0.022	0.1805	+-++-++--	0.131
	26:01	0.0548	0.0265	0.0749	0.0694	0.0484	0.1522	-+-+---++	0.6262	0.072	0.0485	0.1378	-+-++--++	0.7453	0.0794	0.0485	0.1015	-+-++--++	0.7438	0.0723	0.0485	0.136	-+-++--++	0.6693	0.0613	0.0495	0.2149	-+-----++	0.6332	0.0563	0.05	0.2608	-+-+---++	0.8475
	11:01	0.1163	0.0992	0.134	-0.0441	0.0333	0.1846	---+-+-+-	0.7639	-0.0401	0.0333	0.2283	---+-+-+-	0.7871	-0.0424	0.0333	0.2028	---+-+-+-	0.7656	-0.0401	0.0333	0.2287	---+-+-+-	0.7991	-0.0448	0.0338	0.1847	----+-++-	0.7726	-0.0276	0.0342	0.4202	+--+-+-+-	0.7574
	02:05	0.0181	0.0099	0.0274	-0.1089	0.0834	0.1916	-+++-+---	0.798	-0.105	0.0834	0.2081	-+++-+---	0.8077	-0.1167	0.0836	0.1629	--++-+---	0.8394	-0.1024	0.0836	0.2207	-+++-+---	0.8499	-0.1032	0.0848	0.2235	-++-+-+--	0.7823	-0.0872	0.0865	0.3134	-+++-+---	0.6823
	31:01	0.0532	0.0471	0.075	0.0577	0.0477	0.2265	+++++++-+	0.5373	0.0911	0.048	0.05782	+++++++-+	0.4922	0.0908	0.0482	0.0594	+++++++-+	0.4596	0.0583	0.0478	0.2227	-++++++-+	0.5195	0.0731	0.0484	0.1308	+++++++-+	0.6022	0.1111	0.0495	0.02484	+++++++-+	0.6445
	33:01	0.0146	0.0088	0.0289	0.1084	0.0902	0.2295	+++---+++	0.884	0.0876	0.0906	0.3332	+-+---+++	0.8917	0.1016	0.0905	0.2618	+-+---+++	0.8204	0.1063	0.0905	0.2403	+-+---+++	0.8354	0.1105	0.092	0.2296	+-+--+-++	0.8404	0.0592	0.0921	0.5201	+-+---+++	0.6764
	29:02	0.0766	0.032	0.0908	0.0471	0.04	0.239	-+---+-++	0.6249	0.0401	0.04	0.3158	-+---+-++	0.6509	0.0414	0.04	0.3013	-+---+-++	0.6022	0.049	0.04	0.2208	-+---+-++	0.6558	0.035	0.0405	0.3874	-+--+--++	0.6832	0.0475	0.0407	0.2427	-+--++-++	0.7382
	23:01	0.0405	0.0309	0.0585	0.0562	0.0539	0.2976	+--+-++-+	0.5798	0.0432	0.054	0.424	+--+-++-+	0.5892	0.0429	0.0541	0.4277	+--+----+	0.5276	0.0492	0.0541	0.3624	+--+-++-+	0.5428	0.0669	0.0548	0.2223	+-+--++-+	0.5872	0.0298	0.0556	0.5922	+--+-++-+	0.6726
	25:01	0.0418	0.0328	0.0462	-0.0563	0.0546	0.3021	-++++-+--	0.3197	-0.0632	0.0546	0.2473	-++++-+--	0.3255	-0.0577	0.0547	0.2921	-++++-+--	0.3115	-0.0582	0.0547	0.2878	-++++-+--	0.3306	-0.0657	0.0555	0.236	-+++-++--	0.4635	-0.0659	0.0561	0.2398	-++++-+--	0.2994
	30:02	0.0193	0.0055	0.03	0.0521	0.0771	0.4991	+----+--+	0.05503	0.047	0.0771	0.5422	+----+--+	0.04655	0.0483	0.0771	0.5311	+----+--+	0.05016	0.0485	0.0771	0.5288	+----+--+	0.05008	0.0803	0.0779	0.3027	+---+---+	0.0795	0.0501	0.0789	0.5255	+----+--+	0.1287
	32:01	0.0726	0.0597	0.081	-0.0279	0.0413	0.4996	-+-++---+	0.4905	-0.0334	0.0414	0.42	-+-++----	0.4845	-0.0278	0.0414	0.5019	-+-++---+	0.489	-0.0281	0.0414	0.4966	-+-++---+	0.4658	-0.0228	0.0419	0.5873	-+-+--+-+	0.6443	-0.0213	0.0429	0.6197	-+-++----	0.3458
	01:01	0.3253	0.255	0.353	-0.0125	0.0229	0.5838	-+--++-+-	0.09853	-0.0243	0.023	0.2907	-+--++---	0.07916	-0.0172	0.023	0.4542	-+--++---	0.0956	-0.0158	0.023	0.4921	-+--++---	0.08373	-0.0486	0.0233	0.03689	-+-++----	0.1462	-0.0224	0.0236	0.343	-+--++---	0.0598
	68:02	0.0148	0.0011	0.0328	-0.0397	0.0949	0.6755	+-+------	0.9908	-0.0537	0.095	0.5717	+-+------	0.9922	-0.057	0.0952	0.5495	+-+------	0.9917	-0.0547	0.0952	0.5657	+-+------	0.9908	-0.0352	0.0967	0.7158	+++------	0.9986	-0.0302	0.0958	0.7529	+-+-+----	0.9899
	68:01	0.0609	0.0506	0.0709	0.0168	0.0442	0.7042	+-+---+++	0.006632	0.0202	0.0443	0.6483	+-++--+++	0.006044	0.0152	0.0442	0.7319	+-+---+++	0.007822	0.016	0.0442	0.7174	+-+---+++	0.007444	0.009	0.0449	0.8401	+-+--+-++	0.01213	0.0177	0.0454	0.6959	+-++--+++	0.004187
	03:01	0.268	0.229	0.318	0.0061	0.0241	0.8011	-+++--++-	0.5856	0.0011	0.0241	0.963	-+++--++-	0.5655	0.0038	0.0241	0.8749	-+++--++-	0.5298	0.004	0.0241	0.8683	-+++--++-	0.528	0.003	0.0244	0.9011	-++--+++-	0.5468	-0.0078	0.0247	0.7527	-++++--+-	0.7026
	24:02	0.1615	0.143	0.191	0.0063	0.0289	0.8288	-+--+++++	0.5812	0.0047	0.029	0.8705	----++-++	0.5458	0.0057	0.029	0.8437	----+-+++	0.5524	0.0012	0.029	0.9659	----++-+-	0.5655	-0.0041	0.0294	0.889	---++--+-	0.4945	0.0101	0.0299	0.736	-+--++-++	0.4917
	30:01	0.0251	0.0066	0.0366	-0.0142	0.0691	0.8376	++-+---+-	0.2985	-0.0278	0.0691	0.688	+--+---+-	0.2973	-0.0309	0.0693	0.6554	+--+---+-	0.2878	-0.0246	0.0693	0.7231	+--+---+-	0.3078	-0.0141	0.0703	0.8407	+-----++-	0.3089	-0.0677	0.071	0.3399	+--+---+-	0.3044
HLA-B	45:01	0.0115	0.0039	0.013	-0.2954	0.1084	0.00642	---++++--	0.7379	-0.2655	0.1085	0.01445	----+++--	0.7539	-0.3003	0.1084	0.005606	----+++--	0.7352	-0.2698	0.1086	0.013	----+++--	0.7615	-0.2965	0.1098	0.006909	---++++--	0.6534	-0.2636	0.1099	0.01649	----+++--	0.7424
	27:05	0.0776	0.061	0.12	0.103	0.0402	0.0105	+++++-+-+	0.01375	0.1106	0.0403	0.006114	+++++-+-+	0.01374	0.102	0.0403	0.01141	+++++-+-+	0.0112	0.1018	0.0403	0.0116	+++++-+-+	0.01103	0.1033	0.0407	0.01116	++++-++-+	0.01741	0.1062	0.0418	0.01105	+++++-+-+	0.02074
	44:05	0.0104	0.0022	0.0146	-0.2594	0.128	0.04267	+-+--+---	0.8665	-0.2674	0.128	0.03673	+-+--+---	0.8733	-0.2651	0.128	0.03833	+-+--+---	0.8621	-0.2611	0.128	0.04139	+-+--+---	0.8641	-0.2627	0.1303	0.04373	--+-+----	0.9681	-0.2967	0.1326	0.02525	+-+--+---	0.7645
	39:06	0.0117	0.0063	0.0177	0.1491	0.1005	0.138	+++-+++++	0.9891	0.1361	0.1007	0.1764	+++-+++++	0.991	0.1417	0.1006	0.159	+++-+++++	0.9909	0.1385	0.1006	0.1686	+++-+++++	0.9901	0.1303	0.1021	0.2021	++++++-++	0.9653	0.1587	0.1024	0.121	+++-+++++	0.9951
	37:01	0.0282	0.02	0.0335	-0.0987	0.0669	0.1404	+--++-+--	0.1422	-0.1046	0.067	0.1185	+--++-+--	0.1711	-0.1065	0.067	0.1118	+--++-+--	0.1441	-0.1027	0.067	0.1252	+--++-+--	0.148	-0.0924	0.068	0.1743	+--+-++--	0.1762	-0.1072	0.0686	0.1183	+--++-+--	0.3543
	40:01	0.1061	0.0763	0.164	-0.0513	0.0355	0.1481	-+-+++---	0.6941	-0.0254	0.0359	0.4795	++-+++---	0.6861	-0.0189	0.0361	0.6009	++-+++---	0.6584	-0.0526	0.0355	0.1384	-+-+++---	0.679	-0.027	0.036	0.4536	-+-++-+--	0.7067	-0.0241	0.0367	0.5121	++-+++---	0.6249
	44:03	0.1111	0.0608	0.131	0.0417	0.0339	0.219	-+-+---++	0.8304	0.0276	0.034	0.4172	-+-----++	0.7827	0.0319	0.034	0.3473	-+-----++	0.8089	0.0374	0.034	0.2704	-+-+---++	0.8058	0.0402	0.0344	0.2423	-++----++	0.8535	0.032	0.0346	0.3554	+-----+++	0.847
	15:01	0.127	0.0848	0.224	-0.0399	0.0326	0.2207	--------+	0.5328	-0.009	0.033	0.7849	-+------+	0.6598	0.001	0.0335	0.9765	-+-+----+	0.6658	-0.0428	0.0326	0.1887	--------+	0.5105	-0.0272	0.033	0.4104	--------+	0.5413	-0.0098	0.0339	0.7733	-----+--+	0.7443
	18:01	0.0905	0.0597	0.122	0.0436	0.0378	0.2485	+-+-++-++	0.6367	0.0335	0.0379	0.3771	--+-++-++	0.6456	0.0403	0.0379	0.2879	+-+-++-++	0.6095	0.0408	0.0379	0.2816	--+-++-++	0.6312	0.041	0.0384	0.2856	--+++--++	0.6141	0.0288	0.0391	0.4615	+-+-++-++	0.609
	57:01	0.0736	0.0519	0.089	0.0398	0.0412	0.3336	-+++-+-++	0.4908	0.0269	0.0412	0.5137	-+++----+	0.4752	0.036	0.0412	0.3824	-+++---++	0.4746	0.0367	0.0412	0.374	-+++-+-++	0.4784	0.0294	0.0417	0.4808	-++-+-+-+	0.3301	0.0274	0.0423	0.5169	-+++++--+	0.3088
	38:01	0.0362	0.0122	0.0586	-0.055	0.066	0.4041	+---+---+	0.414	-0.0528	0.066	0.4235	+---+---+	0.4282	-0.0406	0.066	0.5382	+---+---+	0.4376	-0.0553	0.066	0.4019	+---+---+	0.4042	-0.0624	0.0675	0.3556	--------+	0.4901	-0.0461	0.0683	0.4995	+---+---+	0.4712
	50:01	0.0199	0.0122	0.0236	-0.0569	0.0779	0.4654	-+-+-+-+-	0.2152	-0.0662	0.0783	0.3981	-+-+-+-+-	0.2379	-0.0615	0.0782	0.4313	-+-+-+-+-	0.2176	-0.0518	0.0782	0.5074	-+-+-+-+-	0.2143	-0.0376	0.0795	0.6362	-+--+-++-	0.2377	-0.0673	0.0809	0.4056	++-+-+-+-	0.2033
	39:01	0.0221	0.0099	0.0319	0.0522	0.0752	0.4878	-+++-++-+	0.9856	0.0467	0.0752	0.5345	-+++-++-+	0.9872	0.0522	0.0752	0.4876	-+++-++-+	0.9865	0.0493	0.0752	0.512	-+++-++-+	0.9864	0.0409	0.0767	0.5939	-++++++-+	0.99	0.0594	0.0777	0.4446	++++-++-+	0.9936
	14:02	0.0543	0.0331	0.0972	0.0331	0.0482	0.4925	-+++++-+-	0.5994	0.0169	0.0483	0.7263	-+++++-+-	0.6076	0.0223	0.0483	0.6446	-+++++-+-	0.6377	0.0269	0.0483	0.5772	-+++++-+-	0.6017	0.025	0.049	0.6099	-++++-++-	0.501	0.0156	0.0489	0.7496	-++-++-+-	0.7969
	55:01	0.0383	0.0155	0.0451	-0.0341	0.0562	0.5441	--+-+-++-	0.3405	-0.0269	0.0563	0.6322	--+-+-++-	0.3455	-0.0421	0.0563	0.4547	----+-++-	0.3178	-0.0337	0.0563	0.5492	--+-+-++-	0.3281	-0.0353	0.0571	0.5357	--++-+++-	0.2968	0.0103	0.058	0.8585	--+++-++-	0.2799
	07:02	0.262	0.184	0.281	0.0147	0.0246	0.5509	-+----++-	0.02858	0.0028	0.0247	0.9092	------++-	0.02538	0.0073	0.0247	0.767	------++-	0.01877	0.0114	0.0247	0.645	-+----++-	0.02884	0.0102	0.0249	0.684	-----+-+-	0.02704	0.0056	0.0252	0.8237	-+----++-	0.02223
	35:02	0.0225	0.0033	0.04	-0.0561	0.0943	0.552	-+-+-+-+-	0.2002	-0.07	0.0943	0.4584	-+-+-+-+-	0.1942	-0.0642	0.0943	0.4959	-+-+-+-+-	0.2137	-0.059	0.0943	0.5318	-+-+-+-+-	0.202	-0.0674	0.0968	0.486	-+--+-++-	0.2153	-0.1265	0.1143	0.2683	-+-+-+---	0.04074
	08:01	0.2439	0.164	0.271	-0.0149	0.0256	0.561	-+---+---	0.01587	-0.0326	0.0258	0.2062	-+---+---	0.0112	-0.0235	0.0257	0.3601	-+---+---	0.01258	-0.0203	0.0257	0.4297	-+---+---	0.01384	-0.0497	0.0259	0.05502	-+--+----	0.03242	-0.032	0.0262	0.2219	-+---+---	0.01351
	13:02	0.0466	0.0232	0.0586	0.0286	0.0515	0.5785	++-++--+-	0.7784	0.0153	0.0516	0.7665	++-++--+-	0.8005	0.0162	0.0517	0.7545	++-++--+-	0.8048	0.0216	0.0517	0.6762	++-++--+-	0.7878	0.0168	0.0525	0.7481	++----++-	0.6431	-0.0041	0.0527	0.9376	++-++--+-	0.7871
	52:01	0.0175	0.0022	0.0354	-0.0491	0.0912	0.5904	---++++-+	0.424	-0.0578	0.0915	0.5273	---++++-+	0.4255	-0.0567	0.0915	0.5355	---++++-+	0.4243	-0.0509	0.0915	0.5784	---++++-+	0.4337	-0.0308	0.0932	0.7408	--+++++-+	0.5375	-0.0497	0.0952	0.6017	+--++++-+	0.2644
	49:01	0.0324	0.0166	0.0524	0.0262	0.0645	0.6849	++++-++-+	0.4547	0.0301	0.0645	0.641	++++-++-+	0.4086	0.0181	0.0646	0.7791	++++-++-+	0.4322	0.029	0.0645	0.6526	++++-++-+	0.4279	0.0306	0.0657	0.6408	+++-+++-+	0.4742	0.0088	0.0666	0.8952	+-++-++-+	0.4854
	44:02	0.1971	0.142	0.224	-0.0106	0.0275	0.6985	+++-+++--	0.3525	0.0192	0.028	0.4928	+++-+++--	0.2745	-0.0148	0.0275	0.5901	+++-+++--	0.3497	0.0135	0.0287	0.6382	+++-+++--	0.2422	0.0068	0.0278	0.8069	++++++---	0.4231	0.0177	0.0288	0.538	+++-+++--	0.1952
	51:01	0.0987	0.0718	0.13	-0.0124	0.0367	0.7351	--++-+-+-	0.8885	-0.0076	0.0368	0.8368	+-++-+++-	0.9123	-0.008	0.0368	0.8273	+-++-+++-	0.91	-0.012	0.0368	0.7449	+-++-+-+-	0.8806	-0.0046	0.0373	0.9025	--+-++++-	0.9126	-0.007	0.0382	0.8545	--++-+++-	0.7631
	35:03	0.0309	0.0133	0.0435	-0.0167	0.0678	0.8054	+-+-+-++-	0.1657	-0.0114	0.0679	0.8666	+-+-+-++-	0.1663	-0.0127	0.0679	0.8517	+-+-+-++-	0.1701	-0.0147	0.0679	0.8284	+-+-+-++-	0.1638	-0.0098	0.0689	0.8872	+-++-+-+-	0.1633	0.025	0.0717	0.727	+-+++-++-	0.3903
	14:01	0.0206	0.0153	0.0235	-0.0152	0.0763	0.8422	---+-++++	0.7397	-0.0276	0.0763	0.7181	---+-++++	0.7655	-0.0223	0.0763	0.77	---+-++++	0.7784	-0.0195	0.0763	0.7984	---+-++++	0.7433	-0.0192	0.0771	0.803	----+++++	0.7265	-0.0358	0.0775	0.6437	---+-+++-	0.8533
	40:02	0.0248	0.0185	0.0348	0.009	0.072	0.9005	+++-+++--	0.6828	0.0009	0.0721	0.9897	+++-+++--	0.7313	0.0041	0.0722	0.9544	+++-+++--	0.7009	0.0137	0.0722	0.85	+++-+++-+	0.6728	0.0196	0.0733	0.789	++++++--+	0.6805	0.0159	0.0767	0.8361	+++-+++--	0.6413
	35:01	0.0987	0.091	0.128	0.0043	0.0361	0.9057	--++----+	0.08864	-0.0064	0.0361	0.8592	--++----+	0.08671	-0.001	0.0361	0.9769	--++----+	0.09009	0.0042	0.0361	0.9073	--++----+	0.08414	0.0121	0.0366	0.7399	+-+---+-+	0.07096	-0.0094	0.0371	0.799	+-++----+	0.04105
	56:01	0.0101	0.0078	0.0172	-0.0119	0.1149	0.9177	+++-+++--	0.4304	-0.0189	0.1148	0.8693	+++-+++--	0.4481	-0.0351	0.1154	0.761	-++-+++--	0.4221	-0.0371	0.1154	0.7476	-++-+++--	0.4139	0.0046	0.117	0.9686	++++++---	0.4913	-0.012	0.1179	0.9189	+++-+++--	0.3877
	58:01	0.0148	0.0077	0.0255	-0.0086	0.0983	0.9306	++++--+--	0.1283	-0.0189	0.0984	0.8473	++++--+--	0.1485	-0.0145	0.0984	0.8826	++++--+--	0.1242	-0.011	0.0983	0.911	++++--+--	0.1422	-0.0053	0.1001	0.9578	+++--++--	0.2241	0.0032	0.101	0.9746	++++--+--	0.2498
HLA-C	03:04	0.145	0.0959	0.265	-0.0775	0.0307	0.01161	---++----	0.4593	-0.0421	0.0313	0.1785	-+-++----	0.509	-0.0349	0.0321	0.2775	---+++---	0.4502	-0.0816	0.0308	0.008052	---++----	0.4474	-0.0526	0.0311	0.09104	-+-+--+--	0.5547	-0.0475	0.0322	0.1393	---++----	0.5665
	02:02	0.0824	0.0698	0.105	0.0772	0.0386	0.04566	++++-++-+	0.1573	0.081	0.0387	0.03657	++++-++-+	0.175	0.0779	0.0388	0.04446	++++-++-+	0.1586	0.0789	0.0388	0.04171	++++-++-+	0.162	0.0892	0.0393	0.02317	+++-+++-+	0.2289	0.0633	0.0406	0.119	++++-++-+	0.2766
	16:01	0.0792	0.0388	0.0872	0.0587	0.0394	0.1367	-+---+-++	0.9304	0.0457	0.0395	0.2476	-+-----++	0.9195	0.0461	0.0397	0.2446	-+---+-++	0.9334	0.0508	0.0397	0.2004	-+---+-++	0.9456	0.0563	0.0399	0.1588	-++-+--++	0.9504	0.0485	0.0403	0.229	-+---+-++	0.9821
	04:01	0.1864	0.155	0.232	-0.035	0.0275	0.2033	---+----+	0.3811	-0.0422	0.0275	0.1256	---+----+	0.3197	-0.038	0.0276	0.1682	---+----+	0.3022	-0.0359	0.0276	0.1931	---+----+	0.3625	-0.0341	0.028	0.2235	------+-+	0.286	-0.0408	0.0285	0.1521	---+-----	0.212
	17:01	0.0155	0.0055	0.0263	0.0786	0.0886	0.3751	--++--+++	0.2729	0.0764	0.0887	0.3889	--++--+++	0.3073	0.0692	0.0889	0.4364	--++--+++	0.3271	0.0792	0.0889	0.3733	--++--+++	0.3374	0.1244	0.0901	0.167	--+--+-++	0.5869	0.0772	0.0935	0.4091	--++-++++	0.5791
	07:04	0.0339	0.0266	0.0439	0.0506	0.0602	0.4004	+++-+++--	0.07754	0.051	0.0602	0.3974	+++-+++--	0.08417	0.0465	0.0603	0.4405	+++-+-+--	0.1061	0.0458	0.0603	0.4472	+++-+++--	0.09366	0.0327	0.061	0.5925	++++-+---	0.06479	0.0265	0.062	0.6689	+-+-+++--	0.1312
	14:02	0.0234	0.0134	0.0334	-0.0571	0.0729	0.4333	--++--+++	0.2504	-0.0599	0.0729	0.4113	--++--+++	0.2654	-0.0571	0.073	0.4344	--++--+++	0.2807	-0.0586	0.073	0.4221	--++--+++	0.2503	-0.0444	0.0739	0.5482	--+--++++	0.3165	-0.067	0.0759	0.3775	--++--+++	0.229
	07:02	0.2773	0.199	0.296	0.015	0.0231	0.5157	-++-+-++-	0.02059	0.0044	0.0232	0.8489	----+-++-	0.02207	0.0076	0.0232	0.7421	-++-+-++-	0.01775	0.0106	0.0232	0.6476	-++-+-++-	0.0259	0.0109	0.0234	0.6421	---+-+-+-	0.01772	0.0057	0.0237	0.8085	-+--+-++-	0.01621
	08:02	0.0708	0.0509	0.109	0.0229	0.0419	0.5852	-+++++-+-	0.7815	0.0079	0.042	0.8508	-+++++-+-	0.8046	0.0135	0.042	0.7485	-+++++-+-	0.8111	0.0174	0.042	0.6788	-+++++-+-	0.7878	0.0175	0.0425	0.6814	-++++-++-	0.8084	0.0023	0.0427	0.9572	-+++++-+-	0.925
	12:03	0.0941	0.0509	0.144	-0.0203	0.0395	0.6078	--+-+----	0.5207	-0.0258	0.0395	0.5145	--+-+----	0.4673	-0.0142	0.0395	0.7201	--+-+----	0.5139	-0.0189	0.0396	0.6331	--+-+----	0.5089	-0.0343	0.0403	0.3951	--++-----	0.6203	-0.0114	0.0408	0.7806	--+-+---+	0.4841
	15:02	0.044	0.0288	0.0592	-0.0235	0.0539	0.6624	-+++-----	0.9175	-0.0071	0.054	0.8954	-++----+-	0.923	-0.0095	0.054	0.8603	-++----+-	0.9463	-0.013	0.054	0.8095	-+++-----	0.923	-0.0211	0.0548	0.6998	-++---+--	0.913	0.0098	0.0561	0.8615	-++---++-	0.7873
	05:01	0.1942	0.135	0.216	-0.0109	0.027	0.686	+-+--++--	0.779	0.0157	0.0274	0.5675	+++--++-+	0.6323	-0.0154	0.0271	0.5701	+-+--++--	0.7732	0.0118	0.0282	0.6744	+++--++--	0.6207	0.0105	0.0274	0.7017	+++-+++--	0.7074	0.0109	0.0283	0.6985	+++--++-+	0.4604
	07:01	0.3114	0.284	0.321	-0.0068	0.0227	0.7659	-+---+--+	0.02835	-0.02	0.0229	0.3807	-+---+---	0.02213	-0.0132	0.0228	0.5636	-+---+---	0.02395	-0.0093	0.0228	0.6837	-+---+--+	0.02798	-0.0337	0.023	0.1434	-+--+----	0.02148	-0.0195	0.0234	0.4042	-+---+---	0.02653
	01:02	0.0672	0.0609	0.0919	0.0089	0.0429	0.8349	-++-+-+-+	0.6235	0.0014	0.043	0.9749	-++-+-+-+	0.6439	-0.0054	0.0431	0.8998	-++-+-+-+	0.5513	-0.0055	0.0431	0.8977	-++-+-+-+	0.5669	0.0093	0.0436	0.8307	-+++-+--+	0.6404	0.005	0.0444	0.911	-++-+-+-+	0.5592
	03:03	0.1108	0.0706	0.117	-0.0057	0.0337	0.865	+----++-+	0.9035	0.0078	0.0339	0.8186	+---+++-+	0.8832	0.0055	0.0339	0.8716	+---+++-+	0.8495	-0.0072	0.0338	0.8313	+---+++-+	0.8671	0.0033	0.0341	0.9232	+--++++-+	0.9266	0.0178	0.0347	0.6079	+-+-+++++	0.895
	06:02	0.1723	0.125	0.198	0.0031	0.028	0.9107	++-++----	0.5936	-0.0063	0.0281	0.8221	++-++----	0.617	-0.0061	0.0282	0.8294	++-++----	0.5584	0.0001	0.0281	0.9969	++-++----	0.5693	-0.0032	0.0284	0.9113	++----+--	0.6475	-0.0073	0.0288	0.7988	++-++----	0.6063
	12:02	0.0173	0.0022	0.0344	0.0029	0.0904	0.9744	---++++-+	0.3767	-0.0074	0.0904	0.9347	---++++-+	0.3764	-0.0092	0.0905	0.9193	---++++-+	0.3854	-0.0028	0.0905	0.9755	---++++-+	0.3964	0.0207	0.0923	0.823	--+++++-+	0.489	0.0023	0.0944	0.9809	+--++++-+	0.2505
HLA-DPB1	03:01	0.1586	0.139	0.189	-0.0403	0.0294	0.171	+--+-----	0.8944	-0.0345	0.0295	0.2426	+--+-----	0.8855	-0.0386	0.0295	0.1904	+--+-----	0.868	-0.0387	0.0295	0.1903	+--+-----	0.8877	-0.0401	0.0298	0.1791	+-----+--	0.6085	-0.0308	0.0303	0.3088	---+---+-	0.9322
	13:01	0.0351	0.0134	0.0685	0.0704	0.0592	0.2346	++-+++++-	0.9461	0.064	0.0592	0.2801	++-+++++-	0.9485	0.0666	0.0594	0.2619	++-+++++-	0.9594	0.0712	0.0594	0.2307	++-+++++-	0.9425	0.0685	0.0603	0.2562	++-+++++-	0.9161	0.0721	0.0612	0.2391	++-+-+++-	0.9131
	04:01	0.7028	0.638	0.754	0.0254	0.0235	0.2803	+-++-++++	0.9076	0.0326	0.0236	0.168	+-++-++++	0.8956	0.0256	0.0236	0.2772	+-++-++++	0.9113	0.0302	0.0236	0.2016	+-++-++++	0.8887	0.0214	0.0239	0.371	+-++++-++	0.7858	0.0264	0.0243	0.2766	--++-++++	0.8486
	02:02	0.014	0.0044	0.0195	-0.1003	0.094	0.2858	--+------	0.9584	-0.1161	0.0941	0.2174	--+------	0.9604	-0.1148	0.0941	0.2224	--+------	0.9596	-0.1109	0.0941	0.2383	--+------	0.9451	-0.0727	0.0951	0.4444	+-++--+--	0.9814	-0.1464	0.0958	0.1265	--+-----+	0.7452
	06:01	0.0543	0.0359	0.0633	-0.0529	0.0499	0.2898	?-++-+--+	0.7575	-0.0254	0.0503	0.6135	?-++-+--+	0.7427	-0.0141	0.0507	0.7806	?-++-+--+	0.6987	-0.0569	0.05	0.2556	?-++-+---	0.7797	-0.0529	0.0505	0.295	?-+---+-+	0.6471	-0.0185	0.0515	0.7187	?-++-+--+	0.5773
	04:02	0.215	0.204	0.239	0.0206	0.0261	0.4284	++--+-+-+	0.9431	0.0159	0.0261	0.5427	++--+-+-+	0.9304	0.0176	0.0261	0.5018	++--+-+-+	0.9255	0.0214	0.0261	0.4119	++--+-+-+	0.9429	0.0248	0.0265	0.3491	++---+--+	0.924	0.0156	0.0269	0.5612	++--+-+-+	0.6538
	14:01	0.0255	0.0089	0.0342	-0.0525	0.0712	0.4607	+-+------	0.4807	-0.0523	0.0712	0.4631	+-+------	0.4693	-0.0553	0.0712	0.4375	+-+------	0.4758	-0.0519	0.0712	0.466	+-+------	0.4946	-0.0448	0.0725	0.5361	+++------	0.5579	-0.0463	0.0738	0.5302	+++------	0.4375
	16:01	0.0138	0.0098	0.0197	-0.0672	0.095	0.4794	-++---+--	0.5613	-0.0605	0.0951	0.5245	-++---+--	0.5832	-0.0622	0.095	0.5128	-++---+--	0.5883	-0.0655	0.095	0.4907	-++---+--	0.5591	-0.0659	0.096	0.4926	-++--+---	0.6374	-0.0364	0.0968	0.7069	-++---+--	0.5569
	05:01	0.0427	0.0324	0.0566	-0.0369	0.054	0.495	----+++--	0.4761	-0.0444	0.0541	0.4117	----+++--	0.4608	-0.0381	0.0541	0.4811	----+++--	0.4423	-0.0398	0.0541	0.4622	----+++--	0.4757	-0.0405	0.0549	0.4602	-+-+++---	0.548	-0.037	0.0555	0.5053	----+++--	0.4639
	01:01	0.109	0.0747	0.117	0.0192	0.0346	0.5786	--++-+++-	0.1209	0.0045	0.0347	0.8973	--++-+++-	0.09779	0.0129	0.0347	0.7101	--++-+++-	0.1018	0.0155	0.0347	0.6547	--++-+++-	0.1124	0.0083	0.0351	0.813	--+-++++-	0.06006	0.0046	0.0353	0.896	--++-+++-	0.08244
	02:01	0.2269	0.2	0.263	0.014	0.0258	0.5883	-+-++-+-+	0.8339	0.0104	0.0258	0.6874	-+-++-+--	0.7851	0.0148	0.0258	0.5661	-+-++-+-+	0.8295	0.0099	0.0258	0.7002	-+-++-+--	0.8431	0.0164	0.0262	0.5323	-+++-++-+	0.9133	0.0133	0.0266	0.6157	-+-++-+--	0.6637
	11:01	0.0484	0.0312	0.0661	-0.0265	0.0506	0.6011	-+-----++	0.1113	-0.0388	0.0506	0.4429	-+-----+-	0.08736	-0.0306	0.0507	0.5463	-+-----++	0.1013	-0.0282	0.0507	0.5787	-+-----++	0.1075	-0.0237	0.0512	0.6431	-+-+---++	0.1141	-0.0464	0.0514	0.3665	-+-----+-	0.08332
	15:01	0.0153	0.0078	0.0215	0.0462	0.0903	0.6091	--+++++-+	0.1497	0.0571	0.0903	0.5268	--+++++-+	0.159	0.0529	0.0903	0.5582	--+++++-+	0.1379	0.0457	0.0902	0.6125	--+++++-+	0.1425	0.0358	0.0917	0.6966	--+++++-+	0.1246	0.1016	0.0942	0.2807	--+++++-+	0.1283
	19:01	0.0119	0.0104	0.0167	0.047	0.0991	0.6357	--++++--+	0.7164	0.0318	0.0992	0.7488	--+-++--+	0.7192	0.0403	0.0992	0.6843	--++++--+	0.7167	0.0425	0.0991	0.6683	--++++--+	0.716	0.0469	0.1007	0.6418	--+++-+-+	0.6275	0.0464	0.1012	0.6466	--++++--+	0.8793
	104:01	0.0289	0.0134	0.0461	-0.0296	0.0694	0.6696	-+-+--+--	0.5695	-0.0311	0.0694	0.6539	-+-+--+--	0.5401	-0.0308	0.0697	0.6585	-+-+--+--	0.5466	-0.025	0.0697	0.7195	-+-+--+--	0.5461	-0.0493	0.0707	0.4861	-++---+--	0.6504	-0.0679	0.072	0.3458	-+-+--++-	0.3915
	09:01	0.0118	0.0033	0.0149	0.0185	0.1047	0.8598	++++-----	0.5208	0.0073	0.1049	0.9442	++++-----	0.5398	0.0188	0.1047	0.8577	++++-----	0.5445	0.0137	0.1048	0.896	++++-----	0.5142	-0.0118	0.1059	0.9112	+++---+--	0.7139	-0.0054	0.1068	0.9597	++++-----	0.5449
	10:01	0.0354	0.0178	0.039	-0.0083	0.0586	0.8876	+---++--+	0.3516	-0.0173	0.0586	0.7674	+---++--+	0.2989	-0.0106	0.0586	0.857	+---++--+	0.3058	-0.011	0.0586	0.8512	+---++--+	0.3401	-0.0037	0.0594	0.9499	++-++---+	0.3761	-0.0066	0.0602	0.9124	+-+-++--+	0.5407
	17:01	0.0246	0.0111	0.0391	0.0074	0.0711	0.9167	++++-----	0.4107	-0.0018	0.0711	0.98	++++-----	0.4031	0.0023	0.0711	0.9747	++++-----	0.4173	0.0066	0.0711	0.9264	++++-----	0.4132	0.0003	0.0723	0.9964	+++---+--	0.5517	0.0075	0.0727	0.918	++++-----	0.4927
HLA-DQA1	03:01	0.1778	0.149	0.251	-0.1559	0.0283	3.535e-08	---------	0.8449	-0.0572	0.0387	0.1396	-++------	0.955						-0.1663	0.0284	4.744e-09	---------	0.8161	-0.1541	0.0287	7.694e-08	---------	0.793	-0.0506	0.0409	0.2158	+-----+--	0.995
	03:03	0.161	0.1	0.186	-0.0958	0.0299	0.001343	---------	0.9089	0.0348	0.0386	0.3674	+--++-+++	0.9937	-0.1121	0.03	0.0001881	---------	0.8714						-0.08	0.0302	0.008043	---+-----	0.9407	0.0312	0.0408	0.4442	+-+-+--++	0.9917
	02:01	0.2616	0.173	0.291	0.0615	0.0241	0.01086	-+++-+-++	0.2585	0.0368	0.0245	0.1336	-+++---++	0.178	0.0461	0.0243	0.05798	-+++---++	0.1871	0.0534	0.0243	0.02804	-+++---++	0.2477	0.0567	0.0245	0.02043	-++---+++	0.3363	0.0378	0.0249	0.1287	-+++---++	0.3295
	04:01	0.0429	0.037	0.0822	0.1306	0.0521	0.0122	+++++-+++	0.2581	0.1076	0.0522	0.03946	+++++-++-	0.2663	0.1176	0.0522	0.02425	+++++-+++	0.2741	0.1229	0.0522	0.01854	+++++-+++	0.2522	0.1402	0.053	0.008191	++++-+-++	0.2742	0.1094	0.0527	0.03811	+++-+-+++	0.2356
	01:01	0.203	0.174	0.231	0.061	0.0264	0.0208	++++----+	0.0001772	0.0383	0.0267	0.1518	++++----+	0.0001346	0.0471	0.0265	0.07571	++++----+	0.0001194	0.054	0.0265	0.04159	++++----+	0.0001318	0.0584	0.0268	0.02925	+++---+-+	5.642e-05	0.0381	0.0272	0.1611	++++----+	0.0001963
	05:05	0.227	0.146	0.308	0.0407	0.0264	0.1226	+++-+++++	0.2492	0.0157	0.0267	0.5568	+++-+++--	0.2753	0.0251	0.0265	0.3438	+++-+++--	0.2527	0.0331	0.0265	0.2111	+++-+++++	0.2791	0.0444	0.0268	0.09762	++++++-++	0.2709	0.0158	0.0281	0.5734	+++-+++--	0.4893
	01:03	0.1246	0.107	0.159	-0.0502	0.0326	0.1232	---+++--+	0.02366	-0.0747	0.0328	0.02268	---+++--+	0.02959	-0.0657	0.0327	0.04452	---+++--+	0.03319	-0.0585	0.0327	0.07356	---+++--+	0.02336	-0.0446	0.0331	0.1776	---++-+-+	0.01522	-0.0744	0.0333	0.02545	---+++--+	0.01268
	03:02	0.0239	0.0134	0.0406	0.1079	0.0704	0.1254	+++++++++	0.8406	0.0852	0.0707	0.2282	+++++++++	0.8688	0.0943	0.0706	0.1817	+++++++++	0.8609	0.0998	0.0706	0.1574	+++++++++	0.8548	0.1097	0.0712	0.1235	+++-+++++	0.594	0.1078	0.0717	0.1326	+++++++++	0.7964
	01:05	0.0129	0.0082	0.0183	-0.0863	0.0974	0.3754	---+--+-+	0.1861	-0.1063	0.0975	0.2753	---+--+-+	0.1726	-0.0993	0.0974	0.308	---+--+-+	0.1747	-0.0919	0.0974	0.3456	---+--+-+	0.1841	-0.0793	0.0994	0.4251	-----++-+	0.1585	-0.1242	0.0979	0.2042	---+--+-+	0.1407
	01:02	0.3661	0.334	0.427	0.0101	0.0221	0.6482	--+-++++-	0.6011	-0.0212	0.0226	0.3481	------++-	0.6599	-0.0089	0.0223	0.689	-----+++-	0.624	0.0005	0.0222	0.9831	--+-++++-	0.6087	0.0114	0.0224	0.6111	----++-+-	0.6276	-0.0198	0.023	0.3884	-----+++-	0.5547
	05:01	0.2522	0.196	0.274	0.0103	0.0248	0.6781	++---+---	0.3198	-0.0144	0.0251	0.5678	++---+---	0.2684	-0.0054	0.0249	0.8287	++---+---	0.3238	0.0018	0.0249	0.9429	++---+---	0.2902	-0.0128	0.0251	0.6102	++-++----	0.2486	-0.0155	0.0255	0.5425	++---+---	0.2763
	01:04	0.0526	0.0384	0.0719	-0.0001	0.0489	0.9982	-++++++--	0.6724	-0.0203	0.049	0.6789	-+-++++--	0.6535	-0.011	0.049	0.8216	-+-++++--	0.6599	-0.0078	0.049	0.8732	-+-++++--	0.6681	0.0119	0.0498	0.8118	-++++++--	0.5772	-0.0192	0.0498	0.7006	-+-++++--	0.6306
HLA-DQB1	03:02	0.1917	0.164	0.26	-0.1352	0.0273	7.62e-07	---------	0.5808	-0.0143	0.0391	0.714	+++----+-	0.8801	0.0588	0.0801	0.4629	+--++--++	0.04282	-0.1375	0.0274	5.156e-07	---------	0.5041	-0.1332	0.0277	1.584e-06	---------	0.5547	-0.006	0.0415	0.8856	++-++-++-	0.8336
	04:02	0.0445	0.0381	0.0815	0.1187	0.0513	0.02071	++++--+++	0.1157	0.099	0.0515	0.05425	++++--+++	0.1218	0.1078	0.0513	0.03571	++++--+++	0.1367	0.1174	0.0513	0.02206	++++--+++	0.1171	0.132	0.052	0.01119	++++-++++	0.1207	0.1023	0.0524	0.05074	+++-+-+++	0.176
	05:01	0.2153	0.185	0.242	0.0511	0.0258	0.04771	++++----+	0.0002085	0.0277	0.0261	0.2898	++++----+	0.0001392	0.0359	0.026	0.1674	++++----+	0.0001177	0.0428	0.026	0.09949	++++----+	0.000131	0.0499	0.0262	0.0568	+++---+-+	7.996e-05	0.0264	0.0266	0.3206	++++----+	0.000248
	03:03	0.0958	0.071	0.104	0.0696	0.0363	0.05558	++++-+-++	0.5448	0.0458	0.0365	0.2101	-+++-+--+	0.5944	0.0587	0.0365	0.108	++++-+--+	0.5328	0.0651	0.0365	0.07412	++++-+-++	0.5334	0.068	0.0368	0.0645	+++-+-+++	0.268	0.0538	0.037	0.1455	-+++-+-++	0.54
	02:02	0.1971	0.119	0.232	0.0474	0.0266	0.0751	-+++---++	0.568	0.0244	0.0269	0.3653	-++----++	0.4338	0.033	0.0268	0.2186	-++----++	0.4616	0.0394	0.0268	0.1419	-+++---++	0.5594	0.042	0.0271	0.1208	-+++--+++	0.6699	0.0239	0.0273	0.3816	-+-----++	0.6121
	06:03	0.1123	0.0971	0.163	-0.0468	0.034	0.1685	---+-+--+	0.05668	-0.072	0.0342	0.03548	---+-+--+	0.07301	-0.0623	0.0341	0.06798	---+-+--+	0.08573	-0.0551	0.0341	0.1065	---+-+--+	0.06253	-0.0422	0.0346	0.2219	---++-+-+	0.03454	-0.0718	0.0347	0.03855	---+-+--+	0.04254
	06:04	0.0645	0.0554	0.0848	-0.0478	0.0431	0.2681	+--+-+-++	0.1201	-0.0725	0.0433	0.09414	+----+-++	0.1091	-0.0607	0.0432	0.1603	+----+-++	0.1223	-0.0548	0.0432	0.2051	+--+-+-++	0.1146	-0.0233	0.0438	0.5956	+---+-+++	0.4627	-0.0712	0.0438	0.1044	+----+-++	0.05488
	05:02	0.052	0.0022	0.0735	0.0622	0.0619	0.3146	+++++++-+	0.6763	0.0379	0.062	0.5418	---++++-+	0.7174	0.0532	0.0621	0.3916	-+-++++-+	0.7045	0.0608	0.062	0.3273	-++++++-+	0.6984	0.0639	0.0634	0.3136	-+-++++-+	0.8402	0.0514	0.0634	0.4174	-+-++++-+	0.7773
	03:01	0.346	0.25	0.388	-0.02	0.0226	0.3755	+++-+++--	0.3674	0.0139	0.0234	0.5531	+++-+++--	0.3778	-0.0388	0.0229	0.08958	--+--++--	0.3398	0.0236	0.0264	0.3712	+++-+++--	0.1048	-0.0124	0.0229	0.5878	++++++---	0.3902	0.0085	0.0243	0.7272	+++-+++--	0.659
	02:01	0.2523	0.196	0.274	0.0099	0.0248	0.6895	++---+---	0.365	-0.0149	0.0252	0.5533	-+---+---	0.3104	-0.005	0.025	0.8405	++---+---	0.3457	0.0019	0.0249	0.9402	++---+---	0.317	-0.013	0.0251	0.6055	++-++----	0.2807	-0.0161	0.0255	0.5274	++---+---	0.3173
	06:01	0.0147	0.0011	0.0248	-0.0281	0.0966	0.7715	---++++++	0.6439	-0.0429	0.0967	0.657	---++++++	0.636	-0.0394	0.0967	0.6834	---++++++	0.6551	-0.0324	0.0967	0.7372	---++++++	0.6346	-0.0114	0.0986	0.908	---++++++	0.7623	-0.0435	0.0986	0.6591	---++++++	0.3912
	06:09	0.022	0.0207	0.0318	0.0138	0.0733	0.8503	+-++++-+-	0.4975	-0.0077	0.0733	0.9167	+-++++-+-	0.5332	0.0026	0.0733	0.9718	+-++++-+-	0.4903	0.0076	0.0733	0.9175	+-++++-+-	0.5099	0.0213	0.0745	0.7747	+-+++-++-	0.4588	0.0042	0.0736	0.9548	+-++++-+-	0.5798
	06:02	0.2626	0.19	0.336	0.0032	0.0244	0.8944	--+---++-	0.2618	-0.0249	0.0248	0.3157	--+---++-	0.2892	-0.0143	0.0246	0.5618	--+---++-	0.2057	-0.0058	0.0246	0.8124	--+---++-	0.2831	0	0.0247	0.9999	--+--+-+-	0.2934	-0.0275	0.0252	0.2745	--+---++-	0.117
	05:03	0.0533	0.0385	0.0719	0.0059	0.0487	0.9039	-+-++++--	0.6088	-0.0143	0.0488	0.7703	-+-++++--	0.5855	-0.0125	0.049	0.7979	-+-++++--	0.6476	-0.0094	0.049	0.8478	-+-++++--	0.6536	0.0164	0.0495	0.7408	-+-++++--	0.5145	-0.0128	0.0496	0.7968	-+-++++--	0.5583
HLA-DRB1	04:01	0.1976	0.099	0.23	-0.1185	0.0283	2.815e-05	---------	0.8653	0.0128	0.0424	0.7627	-+--++++-	0.8386	-0.0765	0.0305	0.01213	-----+---	0.9358	-0.1076	0.0366	0.003253	-----++--	0.834	-0.1058	0.0286	0.0002221	---------	0.9387	0.014	0.0424	0.7413	-+--++++-	0.8118
	04:04	0.0739	0.052	0.0953	-0.1712	0.0435	8.209e-05	---------	0.8463	-0.0771	0.0479	0.1075	+-++-----	0.8334	-0.0558	0.0554	0.3139	+-+++---+	0.717	-0.1782	0.0435	4.228e-05	---------	0.8323	-0.1627	0.0441	0.0002215	---------	0.8146	-0.0756	0.0479	0.1141	+-++-----	0.8254
	07:01	0.2705	0.18	0.298	0.0601	0.0245	0.01428	-+++---++	0.523	0.0377	0.0249	0.1291	-+++---++	0.3861	0.0469	0.0247	0.05733	-+++---++	0.4035	0.053	0.0247	0.03175	-+++---++	0.44	0.0543	0.0249	0.02911	-+++--+++	0.6041	0.0378	0.0249	0.1281	-+++---++	0.3779
	08:01	0.0421	0.0365	0.0827	0.1316	0.0538	0.01444	+++++-+++	0.261	0.113	0.0539	0.03599	+++-+-++-	0.2671	0.1201	0.0538	0.02574	+++-+-+++	0.27	0.125	0.0538	0.02023	+++++-+++	0.2599	0.145	0.0547	0.008058	++++-+-++	0.2458	0.1115	0.0539	0.03842	+++-+-++-	0.2747
	01:03	0.0184	0.0067	0.0211	0.1636	0.0855	0.05564	+-+-+++++	0.831	0.1397	0.0857	0.1031	+-+-+++++	0.8565	0.1455	0.0858	0.08977	+-+-+++++	0.7772	0.1511	0.0857	0.07797	+-+-+++++	0.7781	0.1711	0.0863	0.04745	+-++++-++	0.8302	0.1458	0.0856	0.08845	+-+-+++++	0.8469
	04:07	0.0205	0.013	0.0232	-0.1478	0.0805	0.06641	-+-------	0.1115	-0.0484	0.0825	0.5577	-+--+---+	0.2087	-0.1621	0.0806	0.04429	-+-------	0.09388	-0.0687	0.0858	0.4231	-+------+	0.1555	-0.1393	0.0817	0.08812	-+------+	0.1081	-0.049	0.0824	0.552	-+--+---+	0.2282
	11:01	0.1288	0.0712	0.177	0.0598	0.0342	0.07991	+++-+-++-	0.178	0.0344	0.0344	0.317	+++-+-+--	0.188	0.0448	0.0344	0.192	+++-+-+--	0.1861	0.0521	0.0343	0.1288	+++-+-++-	0.1968	0.0555	0.0347	0.1101	++++-+-+-	0.1736	0.035	0.0344	0.3097	+++-+-+--	0.2026
	01:02	0.0234	0.0092	0.0555	0.1346	0.078	0.08453	++++++-+-	0.5793	0.1145	0.0781	0.1428	+++++--+-	0.5902	0.1257	0.0781	0.1077	+++++--+-	0.5563	0.1296	0.0781	0.09697	+++++--+-	0.5385	0.1197	0.0796	0.1327	++++--++-	0.4824	0.1079	0.078	0.1664	+++++--+-	0.5879
	16:01	0.0445	0.0023	0.0627	0.1084	0.0682	0.1117	-++++++-+	0.8045	0.0906	0.0683	0.1845	-++++++-+	0.8279	0.1013	0.0684	0.1384	-++++++-+	0.791	0.1075	0.0684	0.1159	-++++++-+	0.7884	0.1156	0.0698	0.09791	-++++++-+	0.8932	0.0849	0.0681	0.212	-++++++-+	0.8013
	13:01	0.1152	0.0994	0.161	-0.0494	0.0344	0.1514	---+-+--+	0.04637	-0.0716	0.0346	0.0387	---+-+--+	0.06463	-0.0628	0.0346	0.06948	---+-+--+	0.05383	-0.0577	0.0346	0.09541	---+-+--+	0.04826	-0.0455	0.035	0.1939	---++-+-+	0.02676	-0.0712	0.0346	0.03951	---+-+--+	0.06225
	01:01	0.1819	0.161	0.203	0.0377	0.0284	0.1843	++++----+	0.0004028	0.0166	0.0286	0.5618	++++----+	0.0002847	0.0254	0.0285	0.3731	++++----+	0.0002955	0.0317	0.0285	0.2656	++++----+	0.0003592	0.0362	0.0288	0.2077	+++---+-+	0.0001697	0.0165	0.0286	0.5646	++++----+	0.000331
	09:01	0.0238	0.0142	0.0379	0.0918	0.0725	0.2053	+++++++++	0.7843	0.0706	0.0725	0.3302	+++++++++	0.7931	0.0877	0.0727	0.2277	+++++++++	0.7874	0.0921	0.0727	0.2047	+++++++++	0.7855	0.0978	0.0732	0.1815	+++-+++++	0.5755	0.071	0.0725	0.3275	+++++++-+	0.7957
	13:03	0.0209	0.0057	0.0315	-0.0869	0.0796	0.2747	+----++--	0.3	-0.1053	0.0796	0.1859	+----++--	0.3051	-0.1022	0.0797	0.1996	+----++--	0.2671	-0.0966	0.0797	0.2251	+----++--	0.2819	-0.0873	0.0808	0.2803	+---++---	0.561	-0.1063	0.0796	0.182	+----++--	0.3035
	13:02	0.089	0.0778	0.111	-0.0339	0.0382	0.375	+--+++-++	0.04172	-0.0558	0.0383	0.1452	+--+++-++	0.0456	-0.0447	0.0382	0.2419	+--+++-++	0.04467	-0.0401	0.0382	0.2936	+--+++-++	0.04118	-0.0155	0.0388	0.6898	+--++-+++	0.1707	-0.0547	0.0383	0.1535	+--+++-++	0.04112
	10:01	0.0137	0.0097	0.0193	-0.0835	0.0971	0.3903	---+--+-+	0.1583	-0.1005	0.0972	0.301	---+--+-+	0.1535	-0.0998	0.0973	0.3053	---+--+-+	0.1326	-0.0939	0.0973	0.3347	---+--+-+	0.1362	-0.0803	0.0992	0.4183	-----++-+	0.1127	-0.1086	0.097	0.263	---+--+-+	0.1175
	04:05	0.0102	0.0034	0.0165	0.0888	0.1065	0.4044	++-++--++	0.7209	0.1943	0.108	0.07204	++-++--++	0.8052	0.0808	0.107	0.4503	++-++--++	0.7127	0.1623	0.11	0.14	++-++--++	0.8572	0.1095	0.1075	0.3086	++++--+++	0.85	0.198	0.1081	0.06699	++-++--++	0.8163
	04:02	0.0192	0.0046	0.0365	-0.0681	0.1	0.4957	--++--++-	0.5896	0.0545	0.1038	0.5997	-+++--++-	0.4341	0.0757	0.1063	0.4763	-+++--++-	0.4856	-0.0738	0.1	0.4606	--++--++-	0.581	-0.1153	0.1028	0.2621	-----+++-	0.3263	0.0649	0.1036	0.5306	-+++--++-	0.4991
	12:01	0.0314	0.029	0.0482	0.0355	0.0619	0.5659	--+-+++++	0.7717	0.0165	0.062	0.7898	----++--+	0.7418	0.024	0.062	0.6986	----++-++	0.7431	0.031	0.0619	0.6168	----++-++	0.7729	0.0599	0.0629	0.3405	++++++-++	0.8485	0.0165	0.062	0.7901	----++--+	0.7398
	11:04	0.0401	0.0046	0.0576	0.0377	0.0661	0.5683	-+-+-+-++	0.7804	0.0167	0.0663	0.8007	-+-+-+-++	0.7391	0.0274	0.0662	0.6796	-+-+-+-++	0.7604	0.0334	0.0662	0.6139	-+-+-+-++	0.776	0.0563	0.0678	0.4059	++--+-+++	0.6707	0.0182	0.0662	0.7836	-+-+-+-++	0.7287
	14:01	0.0545	0.039	0.074	0.0134	0.0494	0.7863	-++++++--	0.5794	-0.0047	0.0495	0.9245	-+-++++--	0.5543	-0.007	0.0498	0.8888	-+-++++--	0.6425	-0.0035	0.0498	0.9442	-+-++++--	0.65	0.0233	0.0503	0.6426	-++++++--	0.4964	-0.0041	0.0495	0.9337	-+-++++--	0.5587
	03:01	0.2621	0.206	0.283	0.0067	0.0251	0.79	++---+---	0.4035	-0.0158	0.0254	0.5347	++---+---	0.3404	-0.0058	0.0253	0.8189	++---+---	0.3551	0.0002	0.0252	0.9931	++---+---	0.3459	-0.0168	0.0254	0.509	++-++----	0.2739	-0.0164	0.0254	0.5199	++---+---	0.3131
	15:01	0.2742	0.201	0.342	-0.005	0.0246	0.8394	--+---++-	0.07684	-0.0312	0.025	0.2122	------++-	0.09444	-0.0211	0.0248	0.3952	--+---++-	0.06694	-0.0135	0.0248	0.587	--+---++-	0.08996	-0.0076	0.0249	0.7592	--+--+-+-	0.08629	-0.0309	0.025	0.2149	------++-	0.09458
	15:02	0.0149	0.0011	0.0245	-0.0149	0.0983	0.8798	+--++++++	0.3688	-0.0297	0.0983	0.763	+--++++++	0.3846	-0.0264	0.0983	0.7883	+--++++++	0.3922	-0.0189	0.0983	0.8478	+--++++++	0.3707	-0.0032	0.1002	0.9744	+--++++++	0.4993	-0.0345	0.0983	0.7258	+--++++++	0.3668
HLA-DRB3	02:02	0.326	0.249	0.449	0.0275	0.024	0.2528	+++-+++--	0.7003	0	0.0245	0.9993	+-+-+++--	0.7955	0.0088	0.0243	0.7158	+++-+++--	0.7643	0.017	0.0243	0.483	+++-+++--	0.7332	0.0343	0.0244	0.1602	++++++-+-	0.5734	0.0022	0.0254	0.9308	+++-+-+--	0.8815
	03:01	0.0881	0.0786	0.109	-0.0404	0.0384	0.2927	+--+++-++	0.0507	-0.0646	0.0386	0.09444	+----+-++	0.05105	-0.0528	0.0385	0.1695	+--+-+-++	0.05122	-0.0472	0.0385	0.2201	+--+++-++	0.04888	-0.0185	0.039	0.6357	+--++-+++	0.2064	-0.0621	0.039	0.1115	+--+-+-++	0.03013
	00:00	0.8534	0.805	0.88	-0.0296	0.0314	0.3453	-+-+-----	0.05955	0.0246	0.0327	0.4517	-+++--+++	0.07392	0.0046	0.032	0.8868	-+++---+-	0.08331	-0.0109	0.0319	0.7322	-+++---+-	0.05879	-0.0295	0.0319	0.3551	-+----++-	0.027	0.0392	0.0338	0.2451	-+++--+++	0.1178
	01:01	0.2977	0.248	0.342	0.0035	0.0241	0.8858	---+-++++	0.3094	-0.0242	0.0246	0.3243	---+-+--+	0.2732	-0.0125	0.0244	0.6085	---+-+--+	0.3401	-0.0044	0.0244	0.8577	---+-+--+	0.2839	-0.0193	0.0245	0.4311	---++-+-+	0.143	-0.0267	0.025	0.2862	---+-+--+	0.2298
HLA-DRB4	00:00	0.8963	0.878	0.927	0.129	0.0378	0.0006448	+---+++++	0.2235	0.0595	0.0403	0.1397	+----++++	0.04752	0.0767	0.0395	0.05201	+----++++	0.1303	0.1102	0.0392	0.004909	+---+++++	0.09948	0.1194	0.0384	0.001869	+---++-++	0.1102	0.0516	0.0418	0.2169	+---+-+++	0.1264
	01:03	0.4441	0.343	0.481	-0.0752	0.0224	0.0007732	---------	0.2466	0.0621	0.0338	0.06652	-+++---++	0.4189	-0.0145	0.026	0.5777	-+-----+-	0.471	-0.0572	0.0253	0.02395	-+-------	0.225	-0.0706	0.0227	0.00184	---------	0.269	0.0661	0.0343	0.05399	-+-+---++	0.4912
	01:01	0.1337	0.083	0.155	0.0156	0.0327	0.6333	-++--+--+	0.7838	-0.0046	0.033	0.8886	-+---+--+	0.7316	0.0012	0.0329	0.972	-++--+--+	0.7157	0.0081	0.0329	0.8046	-++--+--+	0.7448	0.01	0.0332	0.7629	-+-++---+	0.836	-0.0006	0.0333	0.9864	-+---+--+	0.7566
HLA-DRB5	02:02e1	0.048	0.0022	0.067	0.1124	0.0655	0.08606	+++++++-+	0.4438	0.0897	0.0657	0.172	+++++++-+	0.4852	0.1045	0.0656	0.1114	+++++++-+	0.4891	0.1116	0.0656	0.08892	+++++++-+	0.4762	0.1105	0.0671	0.09941	+++++++-+	0.5625	0.0014	0.1388	0.9918	-+	0.2817
	00:00	0.9747	0.958	0.985	0.0187	0.0673	0.7811	+++++----	0.1299	0.0675	0.0676	0.3182	+++++----	0.1084	0.0473	0.0674	0.4829	+++++----	0.1256	0.0333	0.0675	0.6217	+++++----	0.1339	0.0142	0.0681	0.8353	++++--+--	0.1027	-0.1085	0.09	0.2278	--	0.6695
	01:02e1	0.0147	0.0011	0.0248	-0.0226	0.0964	0.8148	---++++++	0.6103	-0.0375	0.0965	0.6978	---++++++	0.6066	-0.0339	0.0965	0.725	---++++++	0.6226	-0.027	0.0965	0.7797	---++++++	0.602	-0.0053	0.0984	0.9569	---++++++	0.7376	0.0518	0.159	0.7447	++	0.991
	01:01	0.2655	0.193	0.34	0.0004	0.0243	0.986	--+---++-	0.2335	-0.0278	0.0246	0.2589	------++-	0.2468	-0.0176	0.0244	0.4707	--+---++-	0.1834	-0.0089	0.0244	0.7151	--+---++-	0.2476	-0.0024	0.0246	0.9234	--+--+-+-	0.2407	-0.0211	0.0336	0.5298	+-	0.1571

### Sheet: Supplementary Table 6
Supplementary Table 6: Meta-analyzes of different class II HLA haplotype association with PD sorted by gene, then by p-value
Signicant alleles (a = 5.95e-4) are highlighted in green.
Haplotype	Haplotype Frequency	MinFreq	MaxFreq	Effect	StdErr	P-value	Direction	HetPVal
DQA1*03:01~DQB1*03:02	0.0865	0.0756	0.1266	-0.1362	0.0343	7.211e-05	+----+---	0.6244
DQA1*03:03~DQB1*03:01	0.0699	0.0325	0.0823	-0.1145	0.0374	0.002202	-----+---	0.4978
DQA1*01:03~DQB1*06:01	0.0127	0.0116	0.0129	0.828	0.376	0.02765	????++???	0.6929
DQA1*04:01~DQB1*04:02	0.0234	0.0193	0.0432	0.1212	0.0552	0.02804	+++++-+++	0.8295
DQA1*01:03~DQB1*06:03	0.0579	0.0514	0.0805	-0.0684	0.039	0.07945	+--+-+--+	0.02017
DQA1*01:01~DQB1*05:01	0.1126	0.0964	0.1233	0.0365	0.0315	0.247	++++-?--+	0.0003245
DQA1*02:01~DQB1*03:03	0.0388	0.0273	0.0413	0.0496	0.0452	0.2719	++++-+--+	0.05542
DQA1*03:02~DQB1*03:03	0.0131	0.0106	0.0183	0.0699	0.0875	0.4247	??++??-++	0.5076
DQA1*01:02~DQB1*06:04	0.0329	0.0282	0.0432	-0.0375	0.0482	0.4356	+--+++-++	0.01797
DQA1*05:05~DQB1*03:01	0.0852	0.0704	0.1245	0.0316	0.0407	0.4375	+?+-?++-+	0.07093
DQA1*01:02~DQB1*06:02	0.1265	0.1009	0.135	-0.0401	0.0557	0.471	?-??-+???	0.6695
DQA1*02:01~DQB1*02:02	0.1065	0.0639	0.1266	0.018	0.0317	0.5705	++++-+--+	0.7395
DQA1*05:01~DQB1*02:01	0.138	0.1043	0.1498	-0.0158	0.03	0.5978	++-+-+--+	0.01872
DQA1*01:04~DQB1*05:03	0.0267	0.0195	0.0365	0.0205	0.0536	0.7026	++-++++--	0.6898
DQA1*03:03~DQB1*03:02	0.0115	0.0115	0.0115	0.066	0.378	0.8614	????+????	1
DQA1*01:02~DQB1*06:09	0.0113	0.0105	0.0162	-0.0113	0.0777	0.8841	+-++++-+-	0.4768
DQA1*01:02~DQB1*05:02	0.0318	0.0148	0.0367	0.008	0.0778	0.9181	+--?-++??	0.3404
DRB1*04:04~DQA1*03:01	0.0371	0.0261	0.0473	-0.1855	0.0476	9.816e-05	+--------	0.3436
DRB1*04:01~DQA1*03:03	0.0631	0.0299	0.074	-0.1357	0.039	0.0004962	+--------	0.707
DRB1*04:01~DQA1*03:01	0.0423	0.0181	0.0746	-0.1523	0.0448	0.0006717	---------	0.9327
DRB1*15:01~DQA1*01:02	0.1294	0.102	0.1361	-0.1512	0.0563	0.007199	?-??--???	0.6319
DRB1*13:01~DQA1*01:03	0.0574	0.0511	0.0805	-0.0981	0.0391	0.01204	+--+++--+	0.003482
DRB1*15:02~DQA1*01:03	0.0127	0.0116	0.0129	0.9192	0.3786	0.01517	????++???	0.9835
DRB1*13:03~DQA1*05:05	0.012	0.0105	0.0149	-0.2716	0.1237	0.02807	?-??-++??	0.1318
DRB1*08:01~DQA1*04:01	0.0221	0.0181	0.042	0.0888	0.0566	0.1166	+++++-+++	0.6492
DRB1*13:02~DQA1*01:02	0.0441	0.0389	0.0552	-0.0593	0.0429	0.1673	+--+++-++	0.004038
DRB1*03:01~DQA1*05:01	0.1383	0.1043	0.1497	-0.0409	0.0302	0.176	+--+++--+	0.04219
DRB1*04:07~DQA1*03:03	0.0115	0.0115	0.0115	-0.1206	0.1086	0.2666	???????--	0.1678
DRB1*11:04~DQA1*05:05	0.0253	0.0121	0.0285	-0.0852	0.0846	0.3135	+-+?-+-??	0.9421
DRB1*04:02~DQA1*03:01	0.0148	0.0103	0.0261	-0.1082	0.12	0.3675	+-+?--???	0.9587
DRB1*09:01~DQA1*03:02	0.0131	0.0106	0.0189	0.0614	0.0938	0.5125	??++???-+	0.2838
DRB1*01:02~DQA1*01:01	0.0174	0.0122	0.0351	0.0487	0.1029	0.636	+++?+--??	0.2837
DRB1*12:01~DQA1*05:05	0.0158	0.0143	0.0243	0.0305	0.0655	0.6421	+-+-++--+	0.3265
DRB1*16:01~DQA1*01:02	0.0273	0.0127	0.0313	-0.0366	0.0822	0.6562	+-+?+++??	0.3495
DRB1*01:01~DQA1*01:01	0.0972	0.0836	0.115	-0.0044	0.0328	0.8922	+-+++---+	0.0003291
DRB1*14:01~DQA1*01:04	0.0267	0.0195	0.0365	-0.0071	0.0535	0.8943	+--++++--	0.6577
DRB1*11:01~DQA1*05:05	0.0608	0.0361	0.0851	-0.005	0.0401	0.9017	+---+-+--	0.1663
DRB1*07:01~DQA1*02:01	0.1483	0.0964	0.1526	0.0015	0.0345	0.965	+?++??--+	0.415
DRB1_04:04_DQB1_03:02	0.0372	0.0261	0.0473	-0.1533	0.0478	0.001342	+--------	0.3384
DRB1_04:01_DQB1_03:01	0.0587	0.0253	0.0691	-0.1128	0.0405	0.005355	-----+---	0.8058
DRB1_15:02_DQB1_06:01	0.0127	0.0116	0.0129	0.943	0.3797	0.013	????++???	0.9104
DRB1_04:01_DQB1_03:02	0.0469	0.0227	0.0793	-0.1044	0.043	0.01507	+--------	0.7626
DRB1_08:01_DQB1_04:02	0.0221	0.0181	0.042	0.1338	0.0567	0.0182	+++++-+++	0.6959
DRB1_13:01_DQB1_06:03	0.0573	0.0511	0.0805	-0.0542	0.0394	0.1693	+--+++--+	0.05496
DRB1_13:03_DQB1_03:01	0.012	0.0105	0.0149	-0.1689	0.1239	0.1728	?-??-++??	0.3367
DRB1_01:02_DQB1_05:01	0.0173	0.0122	0.0351	0.136	0.1031	0.1874	+++?+--??	0.2603
DRB1_07:01_DQB1_03:03	0.0388	0.0273	0.0413	0.0599	0.0456	0.1885	++++-+--+	0.06754
DRB1_04:07_DQB1_03:01	0.0115	0.0115	0.0115	-0.1198	0.1088	0.2711	???????--	0.1864
DRB1_12:01_DQB1_03:01	0.0158	0.0143	0.0243	0.0713	0.0657	0.2779	+++-++-++	0.48
DRB1_11:01_DQB1_03:01	0.0613	0.0361	0.0871	0.0437	0.0403	0.2783	++--+++--	0.2924
DRB1_01:01_DQB1_05:01	0.0972	0.0836	0.115	0.0319	0.0331	0.3366	+++++---+	0.0002773
DRB1_07:01_DQB1_02:02	0.1061	0.0639	0.1255	0.0304	0.0327	0.3526	++-+?---+	0.5824
DRB1_16:01_DQB1_05:02	0.0272	0.0127	0.0313	0.075	0.0828	0.3648	++-?+++??	0.7615
DRB1_14:01_DQB1_05:03	0.0266	0.0195	0.0365	0.0385	0.0538	0.4735	++-++++--	0.6035
DRB1_13:02_DQB1_06:04	0.0328	0.0282	0.0432	-0.0229	0.0486	0.6375	+--+++-++	0.02428
DRB1_09:01_DQB1_03:03	0.0128	0.0101	0.0183	0.0365	0.0895	0.6833	??++??--+	0.4684
DRB1_11:04_DQB1_03:01	0.0254	0.0122	0.0285	0.0254	0.0841	0.7626	+++?-+-??	0.8311
DRB1_03:01_DQB1_02:01	0.1385	0.1043	0.1497	-0.0057	0.0305	0.8522	++-+++--+	0.03097
DRB1_15:01_DQB1_06:02	0.1	0.1	0.1	-0.0169	0.168	0.9199	????-????	1
DRB1_13:02_DQB1_06:09	0.0113	0.0105	0.0162	0.0027	0.0779	0.9719	+-++++-+-	0.4833
DRB1_04:02_DQB1_03:02	0.0147	0.0103	0.0261	0.0013	0.1203	0.9914	++-?--???	0.9674
DRB1*04:04~DQA1*03:01~DQB1*03:02	0.0372	0.0261	0.0473	-0.152	0.0478	0.001478	+--------	0.3321
DRB1*04:01~DQA1*03:03~DQB1*03:01	0.0586	0.0253	0.0691	-0.113	0.0405	0.005283	-----+---	0.7763
DRB1*04:01~DQA1*03:01~DQB1*03:02	0.0422	0.0181	0.0746	-0.1158	0.0451	0.01021	-+---+---	0.6671
DRB1*15:02~DQA1*01:03~DQB1*06:01	0.0127	0.0116	0.0129	0.9314	0.3795	0.01411	????++???	0.9342
DRB1*08:01~DQA1*04:01~DQB1*04:02	0.0221	0.0181	0.042	0.1338	0.0567	0.01828	+++++-+++	0.66
DRB1*13:01~DQA1*01:03~DQB1*06:03	0.0573	0.0511	0.0805	-0.0539	0.0394	0.1712	+--+++--+	0.05577
DRB1*13:03~DQA1*05:05~DQB1*03:01	0.012	0.0105	0.0149	-0.1683	0.1239	0.1742	?-??-++??	0.338
DRB1*07:01~DQA1*02:01~DQB1*03:03	0.0388	0.0273	0.0413	0.0598	0.0456	0.1898	++++-+--+	0.06603
DRB1*01:02~DQA1*01:01~DQB1*05:01	0.0173	0.0122	0.0351	0.1334	0.1032	0.1963	+++?+--??	0.2594
DRB1*11:01~DQA1*05:05~DQB1*03:01	0.0604	0.0361	0.0851	0.0471	0.0405	0.2453	++--+++--	0.234
DRB1*04:07~DQA1*03:03~DQB1*03:01	0.0115	0.0115	0.0115	-0.1198	0.1088	0.2711	???????--	0.1864
DRB1*12:01~DQA1*05:05~DQB1*03:01	0.0158	0.0143	0.0243	0.0712	0.0658	0.2793	+++-++-++	0.4883
DRB1*01:01~DQA1*01:01~DQB1*05:01	0.0972	0.0836	0.115	0.0318	0.0331	0.3371	+++++---+	0.0002674
DRB1*07:01~DQA1*02:01~DQB1*02:02	0.1061	0.0639	0.1255	0.0307	0.0327	0.3472	++++?---+	0.5921
DRB1*16:01~DQA1*01:02~DQB1*05:02	0.0273	0.0127	0.0313	0.0756	0.0829	0.3619	++-?+++??	0.7365
DRB1*14:01~DQA1*01:04~DQB1*05:03	0.0266	0.0195	0.0365	0.0391	0.0538	0.468	++-++++--	0.5957
DRB1*09:01~DQA1*03:02~DQB1*03:03	0.0131	0.0106	0.0183	0.0584	0.0941	0.5347	??++???-+	0.3823
DRB1*13:02~DQA1*01:02~DQB1*06:04	0.0328	0.0282	0.0432	-0.0233	0.0486	0.6322	+--+++-++	0.0252
DRB1*11:04~DQA1*05:05~DQB1*03:01	0.0254	0.0121	0.0285	0.0256	0.0841	0.7613	+++?-+-??	0.8315
DRB1*03:01~DQA1*05:01~DQB1*02:01	0.1385	0.1043	0.1497	-0.0056	0.0305	0.8555	++-+++--+	0.03268
DRB1*15:01~DQA1*01:02~DQB1*06:02	0.1	0.1	0.1	-0.0159	0.168	0.9246	????-????	1
DRB1*13:02~DQA1*01:02~DQB1*06:09	0.0113	0.0105	0.0162	0.0025	0.0779	0.9741	+-++++-+-	0.4838
DRB1*04:02~DQA1*03:01~DQB1*03:02	0.0147	0.0103	0.0261	-0.0001	0.1203	0.9994	++-?--???	0.9653

### Sheet: Supplementary Table 7
Supplementary Table 7: Meta-analyzes of different HLA amino acid association with PD sorted by gene, then by p-value
Signicant alleles (a = 7.42e-4) are highlighted in green. Secondary signals are highlighted in yellow.
						Not adjusted					Adjusted for DRB1 13H
Amino Acid	Alt	Ref	Carrier Freq	MinFreq	MaxFreq	Effect	StdErr	P-value	Direction	HetPVal	Effect	StdErr	P-value	Direction	HetPVal
HLA-A
9T	t	Other	0.1476	0.118	0.181	0.0674	0.0296	0.02269	+++++++-+	0.9784	0.081	0.0304	0.00771	+++++++-+	0.9604
73I	i	Other	0.0722	0.0673	0.0912	0.0895	0.0407	0.02765	+++++++-+	0.7405	0.1226	0.0423	0.003735	+++++++-+	0.7669
151Ref	ref	Other	0.9748	0.961	0.989	-0.1299	0.0663	0.05009	-++++----	0.4827	-0.1489	0.0688	0.03036	--+++----	0.5357
62G	g	Other	0.4984	0.447	0.561	-0.041	0.0211	0.05176	-+++-++--	0.2708	-0.0315	0.0218	0.1485	+-++-++--	0.2004
74H	h	Other	0.4984	0.447	0.561	-0.041	0.0211	0.05176	-+++-++--	0.2708	-0.0315	0.0218	0.1485	+-++-++--	0.2004
107W	w	Other	0.4997	0.451	0.562	-0.0399	0.0211	0.05804	-+++-++--	0.2944	-0.0301	0.0218	0.1678	+-++-++--	0.2274
142T	t	Other	0.5516	0.508	0.603	-0.0399	0.0212	0.05951	-+++-++--	0.04136	-0.03	0.0219	0.1713	+-++-++--	0.03284
145H	h	Other	0.5516	0.508	0.603	-0.0399	0.0212	0.05951	-+++-++--	0.04136	-0.03	0.0219	0.1713	+-++-++--	0.03284
144Q	q	Other	0.3722	0.284	0.461	0.0411	0.0218	0.05959	++-+----+	0.4295	0.0375	0.0225	0.09557	-+-+--+-+	0.4534
79Ref	ref	Other	0.9709	0.962	0.979	0.1113	0.0646	0.08492	++++++++-	0.9594	0.1041	0.0677	0.1242	-+-++++++	0.9641
97M	m	Other	0.4354	0.396	0.503	0.0365	0.0212	0.08561	-++-+-+-+	0.4944	0.0429	0.0219	0.0502	++--+-+-+	0.4911
97R	r	Other	0.5789	0.546	0.606	-0.0362	0.0213	0.08905	-+++--+--	0.5922	-0.0329	0.022	0.1353	+-++--+--	0.442
80Ref	ref	Other	0.9709	0.962	0.979	0.109	0.0646	0.09175	++++++++-	0.9524	0.1016	0.0677	0.1337	-+-++++++	0.9591
81Ref	ref	Other	0.9709	0.962	0.979	0.109	0.0646	0.09175	++++++++-	0.9524	0.1016	0.0677	0.1337	-+-++++++	0.9591
82Ref	ref	Other	0.9709	0.962	0.979	0.109	0.0646	0.09175	++++++++-	0.9524	0.1016	0.0677	0.1337	-+-++++++	0.9591
83Ref	ref	Other	0.9709	0.962	0.979	0.109	0.0646	0.09175	++++++++-	0.9524	0.1016	0.0677	0.1337	-+-++++++	0.9591
114Q	q	Other	0.2357	0.211	0.289	0.0411	0.025	0.1003	+-+++-+-+	0.1009	0.0509	0.0259	0.04939	-++++-+-+	0.08178
70Ref	ref	Other	0.9117	0.895	0.928	-0.0591	0.0365	0.1057	+--+++---	0.3206	-0.0609	0.0375	0.1041	-+-+++---	0.2629
161Ref	ref	Other	0.9786	0.972	0.987	-0.1152	0.072	0.1097	++---+---	0.4127	-0.1088	0.0736	0.1393	++-+-+---	0.3734
95V	v	Other	0.4861	0.434	0.558	-0.0327	0.0211	0.1209	-+++-++--	0.3076	-0.0236	0.0218	0.2798	+-+++-+--	0.1846
152Ref	ref	Other	0.418	0.346	0.445	-0.0328	0.0214	0.1257	+---++---	0.06886	-0.0343	0.0221	0.1209	-+--++---	0.1309
66K	k	Other	0.6346	0.602	0.699	-0.0332	0.0218	0.1287	-+--+++--	0.5736	-0.0293	0.0225	0.1944	+-+-+++--	0.4598
127K	k	Other	0.68	0.654	0.729	-0.0333	0.0225	0.1395	-+---++--	0.1769	-0.0276	0.0233	0.2351	+-+-+++--	0.1359
151R	r	Other	0.2861	0.219	0.351	0.034	0.0232	0.1438	++-+----+	0.2539	0.0323	0.024	0.1776	++-+----+	0.2219
62R	r	Other	0.1929	0.143	0.247	0.0378	0.027	0.1604	+++++-+++	0.4638	0.029	0.0278	0.2981	+++++-+++	0.4933
63N	n	Other	0.1929	0.143	0.247	0.0378	0.027	0.1604	+++++-+++	0.4638	0.029	0.0278	0.2981	+++++-+++	0.4933
114H	h	Other	0.6446	0.613	0.701	-0.0303	0.022	0.167	-+---++--	0.5494	-0.0268	0.0227	0.238	+-+--++--	0.4133
116Y	y	Other	0.6446	0.613	0.701	-0.0303	0.022	0.167	-+---++--	0.5494	-0.0268	0.0227	0.238	+-+--++--	0.4133
144Ref	ref	Other	0.9536	0.927	0.978	-0.0612	0.0507	0.2274	---++++--	0.9789	-0.061	0.0526	0.2456	--+-+++--	0.9482
62L	l	Other	0.0797	0.0333	0.0996	0.0453	0.0388	0.243	+----+-++	0.9753	0.0421	0.0397	0.2886	-+---+-++	0.9842
63Q	q	Other	0.0797	0.0333	0.0996	0.0453	0.0388	0.243	+----+-++	0.9753	0.0421	0.0397	0.2886	-+---+-++	0.9842
97Ref	ref	Other	0.644	0.568	0.677	-0.0239	0.022	0.2782	+----+---	0.9282	-0.0357	0.0228	0.1174	-+---+---	0.8089
56R	r	Other	0.0963	0.0892	0.112	0.036	0.0354	0.3091	++---+--+	0.5671	0.0484	0.0367	0.1876	++-+-+--+	0.4644
77S	s	Other	0.113	0.102	0.124	-0.0322	0.0337	0.3379	+-+++-+--	0.2173	-0.0296	0.0349	0.3964	-++++-+--	0.08051
163Ref	ref	Other	0.4932	0.443	0.521	-0.0197	0.0211	0.3504	+---++---	0.04802	-0.0244	0.0218	0.2631	-+--++---	0.1257
63Ref	ref	Other	0.979	0.966	0.99	-0.0688	0.0747	0.3572	+--++----	0.2609	-0.094	0.0765	0.2189	-+-++----	0.3467
90Ref	ref	Other	0.4941	0.443	0.523	-0.0194	0.0211	0.3573	+---++---	0.0427	-0.0241	0.0218	0.2675	-+--++---	0.1333
43R	r	Other	0.0193	0.0108	0.0278	-0.0722	0.0803	0.3688	+-++-+---	0.4259	-0.0641	0.0839	0.4446	-+++-+---	0.2987
114Ref	ref	Other	0.6971	0.63	0.726	-0.0199	0.023	0.3883	--+-++-+-	0.993	-0.0335	0.0239	0.1611	--+-++---	0.9803
105Ref	ref	Other	0.5544	0.498	0.578	-0.0182	0.0212	0.391	+----+---	0.03538	-0.0231	0.0219	0.2922	-+---+---	0.03887
9Y	y	Other	0.2961	0.235	0.351	-0.0184	0.0232	0.4273	+--+--++-	0.914	-0.0142	0.0239	0.5524	+--+-+++-	0.7883
171H	h	Other	0.0156	0.0086	0.0292	0.0671	0.0877	0.4438	-++---+++	0.9142	0.0373	0.0902	0.6789	+-+---+++	0.8378
152V	v	Other	0.7973	0.771	0.831	-0.0196	0.0261	0.4531	-++-+++-+	0.06285	-0.0047	0.0269	0.8619	+-+-+++-+	0.06191
9Ref	ref	Other	0.8623	0.799	0.916	-0.022	0.0309	0.4753	++-++++--	0.8653	-0.0245	0.032	0.4441	++-++-+--	0.6858
156Q	q	Other	0.267	0.248	0.292	-0.0155	0.0238	0.5148	----++-+-	0.3921	-0.0039	0.0246	0.8737	+---++-+-	0.4784
149T	t	Other	0.1039	0.072	0.139	0.0228	0.0352	0.5178	+--++-+--	0.4357	0.0107	0.0366	0.7691	-++++-+--	0.5003
150Ref	ref	Other	0.3235	0.252	0.353	-0.0138	0.0227	0.5424	+---++-+-	0.13	-0.0243	0.0234	0.2983	-+--++---	0.06639
156Ref	ref	Other	0.3235	0.252	0.353	-0.0138	0.0227	0.5424	+---++-+-	0.13	-0.0243	0.0234	0.2983	-+--++---	0.06639
158Ref	ref	Other	0.3235	0.252	0.353	-0.0138	0.0227	0.5424	+---++-+-	0.13	-0.0243	0.0234	0.2983	-+--++---	0.06639
44Ref	ref	Other	0.3235	0.252	0.353	-0.0138	0.0227	0.5424	+---++-+-	0.13	-0.0243	0.0234	0.2983	-+--++---	0.06639
67Ref	ref	Other	0.3235	0.252	0.353	-0.0138	0.0227	0.5424	+---++-+-	0.13	-0.0243	0.0234	0.2983	-+--++---	0.06639
163T	t	Other	0.9208	0.903	0.935	-0.0231	0.0391	0.5548	-+-+--+-+	0.1163	-0.0218	0.0401	0.5869	+--+--+-+	0.09507
77Ref	ref	Other	0.5882	0.52	0.615	0.0125	0.0215	0.5594	+---++-++	0.01211	0.0041	0.0222	0.8545	-+--++-++	0.009197
156L	l	Other	0.8257	0.792	0.848	-0.0151	0.0277	0.5855	-+-+--+--	0.2582	-0.0178	0.0286	0.535	+--+--+--	0.06377
62E	e	Other	0.1984	0.177	0.245	0.014	0.0264	0.5971	-+--+-+++	0.5655	0.0107	0.0274	0.6948	----+++++	0.5518
90A	a	Other	0.9201	0.902	0.935	-0.0204	0.0391	0.6017	-+-+--+-+	0.1144	-0.0179	0.0401	0.6552	+--+--+-+	0.09226
150A	a	Other	0.9709	0.964	0.982	-0.0339	0.0652	0.603	-+-++-++-	0.122	-0.0211	0.0666	0.7517	+--++-++-	0.08124
158A	a	Other	0.9709	0.964	0.982	-0.0339	0.0652	0.603	-+-++-++-	0.122	-0.0211	0.0666	0.7517	+--++-++-	0.08124
44R	r	Other	0.9709	0.964	0.982	-0.0339	0.0652	0.603	-+-++-++-	0.122	-0.0211	0.0666	0.7517	+--++-++-	0.08124
67V	v	Other	0.9709	0.964	0.982	-0.0339	0.0652	0.603	-+-++-++-	0.122	-0.0211	0.0666	0.7517	+--++-++-	0.08124
109L	l	Other	0.0734	0.0602	0.0814	-0.021	0.0406	0.6052	++-++---+	0.6779	-0.0143	0.0424	0.7356	-+-++----	0.5021
65G	g	Other	0.1984	0.177	0.245	0.0128	0.0264	0.6293	----+-+++	0.5748	0.0098	0.0274	0.72	----+++++	0.5528
99F	f	Other	0.1984	0.177	0.245	0.0128	0.0264	0.6293	----+-+++	0.5748	0.0098	0.0274	0.72	----+++++	0.5528
62Ref	ref	Other	0.7163	0.653	0.735	-0.0091	0.0233	0.6953	+--+++--+	0.8802	-0.0177	0.0241	0.4627	-+-+++---	0.6827
152R	r	Other	0.0195	0.0065	0.029	0.0294	0.0756	0.6968	-+---+--+	0.04957	0.0274	0.0779	0.7246	+----+--+	0.1023
76Ref	ref	Other	0.4278	0.361	0.448	0.008	0.0214	0.7093	+---++-++	0.03927	-0.0032	0.022	0.8847	-+--++-++	0.04895
9S	s	Other	0.2383	0.213	0.295	0.0087	0.0247	0.7247	-+---+-++	0.2728	0.0005	0.0256	0.9851	+----+-++	0.2217
95L	l	Other	0.2145	0.192	0.265	0.0083	0.0257	0.7463	+---+++++	0.8574	0.0045	0.0266	0.8657	-+--++-++	0.7515
12M	m	Other	0.0155	0.0011	0.0338	-0.0287	0.0915	0.7541	++-----+-	0.9673	-0.0256	0.0934	0.784	++-----+-	0.9891
166E	e	Other	0.9253	0.918	0.934	-0.0123	0.0399	0.7572	+-++--++-	0.1712	-0.0047	0.0412	0.9092	++-+--++-	0.1301
167W	w	Other	0.9253	0.918	0.934	-0.0123	0.0399	0.7572	+-++--++-	0.1712	-0.0047	0.0412	0.9092	++-+--++-	0.1301
116Ref	ref	Other	0.8206	0.797	0.845	0.0081	0.0274	0.7685	+-+-+-+-+	0.9827	-0.0026	0.0283	0.9255	-++++++-+	0.9779
95Ref	ref	Other	0.8447	0.812	0.88	0.0085	0.029	0.7691	+-+-++---	0.9975	-0.0062	0.0301	0.8364	-+++++---	0.9955
66Ref	ref	Other	0.8455	0.812	0.88	0.0068	0.029	0.8155	+-+-++---	0.9941	-0.0078	0.0301	0.7948	-+++-+---	0.99
79R	r	Other	0.2976	0.272	0.351	0.0051	0.0231	0.8248	+---+-+--	0.436	0.0027	0.0239	0.9097	-+--+-+--	0.4909
80I	i	Other	0.2976	0.272	0.351	0.0051	0.0231	0.8248	+---+-+--	0.436	0.0027	0.0239	0.9097	-+--+-+--	0.4909
81A	a	Other	0.2976	0.272	0.351	0.0051	0.0231	0.8248	+---+-+--	0.436	0.0027	0.0239	0.9097	-+--+-+--	0.4909
82L	l	Other	0.2976	0.272	0.351	0.0051	0.0231	0.8248	+---+-+--	0.436	0.0027	0.0239	0.9097	-+--+-+--	0.4909
83R	r	Other	0.2976	0.272	0.351	0.0051	0.0231	0.8248	+---+-+--	0.436	0.0027	0.0239	0.9097	-+--+-+--	0.4909
152W	w	Other	0.0251	0.0065	0.0401	-0.0149	0.0684	0.8274	++++---+-	0.4407	-0.0642	0.0703	0.3609	+--+---+-	0.4635
152E	e	Other	0.3532	0.344	0.396	0.0046	0.022	0.8345	+-+++-+--	0.3851	-0.0091	0.0227	0.6882	-++++-+--	0.3547
114E	e	Other	0.0458	0.0151	0.062	-0.0103	0.0503	0.8371	-+-----++	0.1536	-0.0408	0.0519	0.4313	+------++	0.2182
116H	h	Other	0.0458	0.0151	0.062	-0.0103	0.0503	0.8371	-+-----++	0.1536	-0.0408	0.0519	0.4313	+------++	0.2182
17S	s	Other	0.0458	0.0151	0.062	-0.0103	0.0503	0.8371	-+-----++	0.1536	-0.0408	0.0519	0.4313	+------++	0.2182
76E	e	Other	0.3154	0.292	0.377	0.0043	0.0227	0.8504	++--+---+	0.6931	0.0014	0.0235	0.9524	-+--+---+	0.7594
156W	w	Other	0.1905	0.143	0.24	0.0049	0.0271	0.8554	++++--+--	0.6696	-0.0027	0.028	0.9225	+-++--++-	0.6496
161D	d	Other	0.2677	0.227	0.317	0.0036	0.0239	0.8802	+-+++-+--	0.5805	-0.0095	0.0245	0.6971	-++++-+--	0.6572
166Ref	ref	Other	0.4828	0.437	0.505	-0.0031	0.0211	0.8823	+---++-+-	0.07745	-0.0133	0.0218	0.5427	-+--++-+-	0.04245
167Ref	ref	Other	0.4828	0.437	0.505	-0.0031	0.0211	0.8823	+---++-+-	0.07745	-0.0133	0.0218	0.5427	-+--++-+-	0.04245
107Ref	ref	Other	0.9158	0.885	0.943	0.005	0.0378	0.8946	-++-+---+	0.9473	-0.0052	0.039	0.8946	+-+++---+	0.958
142Ref	ref	Other	0.8928	0.866	0.931	-0.0043	0.0339	0.8994	+---++--+	0.6703	-0.0132	0.035	0.7067	-+-+++--+	0.6504
145Ref	ref	Other	0.8928	0.866	0.931	-0.0043	0.0339	0.8994	+---++--+	0.6703	-0.0132	0.035	0.7067	-+-+++--+	0.6504
70Q	q	Other	0.5091	0.478	0.533	-0.0023	0.0211	0.9144	--++--++-	0.6276	-0.0113	0.0217	0.6015	+-++--++-	0.5873
105S	s	Other	0.8941	0.87	0.924	0.0035	0.0344	0.918	-+-+--+++	0.3149	-0.0013	0.0354	0.9713	+--+--+-+	0.1795
127Ref	ref	Other	0.8138	0.781	0.85	0.0028	0.027	0.9182	+---++--+	0.6246	-0.0083	0.0279	0.7658	-+-+++---	0.4335
65Ref	ref	Other	0.9879	0.98	0.992	0.0073	0.0986	0.941	++---+++-	0.2617	0.0072	0.1037	0.9446	-+---++--	0.1719
99Ref	ref	Other	0.9879	0.98	0.992	0.0073	0.0986	0.941	++---+++-	0.2617	0.0072	0.1037	0.9446	-+---++--	0.1719
74Ref	ref	Other	0.9159	0.885	0.943	0.0026	0.0379	0.9444	-++-+-+-+	0.9572	-0.0088	0.0391	0.8225	+-+++-+-+	0.9652
76V	v	Other	0.8308	0.807	0.875	0.0015	0.028	0.9586	-+++--+--	0.1271	0.0076	0.029	0.7925	+-+++-+--	0.06075
77D	d	Other	0.8308	0.807	0.875	0.0015	0.028	0.9586	-+++--+--	0.1271	0.0076	0.029	0.7925	+-+++-+--	0.06075
HLA-B
114H	h	Other	0.0914	0.0762	0.134	0.0884	0.0368	0.01629	+++++-+-+	0.08548	0.0821	0.0383	0.03203	+++++-+-+	0.1004
70K	k	Other	0.0813	0.0632	0.128	0.0912	0.0389	0.01897	+++++-+-+	0.03917	0.0883	0.0405	0.02932	+++++-+-+	0.04937
97N	n	Other	0.0805	0.0614	0.126	0.0888	0.0391	0.02307	+++++-+-+	0.03566	0.0853	0.0407	0.03601	+++++-+-+	0.04731
67C	c	Other	0.2177	0.203	0.29	0.054	0.0259	0.03659	+++++-+-+	0.6846	0.0475	0.0267	0.07578	++++--+-+	0.769
156L	l	Other	0.7734	0.712	0.878	0.0532	0.026	0.04059	++++---++	0.2907	0.0438	0.0266	0.0999	++++---++	0.1953
77D	d	Other	0.1108	0.0802	0.154	0.0648	0.0339	0.05615	+++++-+-+	0.002241	0.0604	0.0352	0.08648	+++++-+-+	0.009668
74Y	y	Other	0.8488	0.83	0.894	-0.0531	0.03	0.07659	-+++-+--+	0.06007	-0.023	0.0308	0.4558	+-++----+	0.1059
12Ref	ref	Other	0.5433	0.526	0.57	0.0366	0.0213	0.08533	-++-+-+++	0.5699	0.0277	0.022	0.2082	+++-+-+++	0.5541
116D	d	Other	0.3665	0.301	0.4	0.0369	0.0222	0.09596	+++-+-+-+	0.1724	0.0446	0.023	0.05256	+++-+-+-+	0.08056
11Ref	ref	Other	0.5046	0.484	0.516	0.0351	0.0212	0.0973	-++-+-+++	0.2743	0.0286	0.0219	0.1914	+-+-+-+++	0.2484
143S	s	Other	0.1064	0.0766	0.169	-0.058	0.035	0.09776	-+-+++---	0.7465	-0.0285	0.0364	0.4329	++-+++---	0.5553
147L	l	Other	0.1064	0.0766	0.169	-0.058	0.035	0.09776	-+-+++---	0.7465	-0.0285	0.0364	0.4329	++-+++---	0.5553
114N	n	Other	0.6704	0.63	0.725	-0.0347	0.0226	0.1246	-+-+++---	0.5402	-0.0365	0.0233	0.1175	+--+++---	0.2196
156D	d	Other	0.453	0.349	0.495	-0.033	0.0216	0.1264	-+--+++--	0.2771	-0.0318	0.0222	0.1523	+--++++--	0.1704
69Ref	ref	Other	0.4406	0.366	0.463	0.0313	0.0214	0.144	+-+-+-++-	0.01789	0.0296	0.0222	0.1811	-++-+-++-	0.006744
71Ref	ref	Other	0.4406	0.366	0.463	0.0313	0.0214	0.144	+-+-+-++-	0.01789	0.0296	0.0222	0.1811	-++-+-++-	0.006744
69T	t	Other	0.9356	0.929	0.957	-0.0604	0.043	0.1599	---++---+	0.2308	-0.0383	0.0443	0.3878	---++---+	0.166
70N	n	Other	0.9356	0.929	0.957	-0.0604	0.043	0.1599	---++---+	0.2308	-0.0383	0.0443	0.3878	---++---+	0.166
71T	t	Other	0.9356	0.929	0.957	-0.0604	0.043	0.1599	---++---+	0.2308	-0.0383	0.0443	0.3878	---++---+	0.166
156W	w	Other	0.1261	0.0815	0.224	-0.0427	0.0323	0.186	--------+	0.4429	-0.009	0.0337	0.7903	-----+--+	0.6699
67S	s	Other	0.6652	0.618	0.702	-0.0297	0.0224	0.186	-+--++---	0.3406	-0.009	0.0235	0.7016	+-+-+++-+	0.1432
11A	a	Other	0.9143	0.898	0.919	-0.0487	0.0374	0.193	+-++++---	0.08931	-0.0379	0.0386	0.3262	-+++++---	0.1389
12M	m	Other	0.8972	0.873	0.905	-0.0441	0.0347	0.204	+--+++---	0.1114	-0.031	0.0357	0.3843	-+++++--+	0.09105
163Ref	ref	Other	0.47	0.37	0.542	0.0265	0.0214	0.2158	+++-+-++-	0.01412	0.0262	0.022	0.2351	++--+-++-	0.009348
97R	r	Other	0.7444	0.728	0.789	-0.0296	0.0243	0.2237	-+-++---+	0.5708	-0.0036	0.0253	0.8854	+-+++---+	0.4129
171Ref	ref	Other	0.9734	0.957	0.987	0.0887	0.074	0.2305	+-+---+++	0.7622	0.1156	0.0774	0.1353	+++----++	0.6375
77Ref	ref	Other	0.8559	0.823	0.894	-0.0361	0.0304	0.2345	-----+-+-	0.05694	-0.0407	0.0314	0.1955	-----+-+-	0.07818
80T	t	Other	0.4227	0.367	0.45	0.0254	0.0216	0.2389	+++-+-+-+	0.07342	0.0251	0.0223	0.26	+++-+-+-+	0.05024
158T	t	Other	0.0697	0.0377	0.119	0.0516	0.044	0.2407	+++-+++-+	0.9606	0.0635	0.0456	0.1641	+++-+++-+	0.9668
99S	s	Other	0.029	0.0206	0.0347	-0.0733	0.0651	0.2606	-+-++-+--	0.09386	-0.0722	0.0667	0.2791	+--++-+--	0.2348
80Ref	ref	Other	0.8561	0.823	0.897	-0.034	0.0304	0.2634	-----+-+-	0.06616	-0.0382	0.0315	0.2246	-----+-+-	0.09098
82Ref	ref	Other	0.8561	0.823	0.897	-0.034	0.0304	0.2634	-----+-+-	0.06616	-0.0382	0.0315	0.2246	-----+-+-	0.09098
83Ref	ref	Other	0.8561	0.823	0.897	-0.034	0.0304	0.2634	-----+-+-	0.06616	-0.0382	0.0315	0.2246	-----+-+-	0.09098
30G	g	Other	0.0902	0.0582	0.119	0.0392	0.0374	0.2956	--+-++-++	0.6559	0.0242	0.0388	0.5326	--+-++-++	0.6864
156Ref	ref	Other	0.2693	0.2	0.287	0.0251	0.024	0.2968	+---+-++-	0.01587	0.0166	0.0247	0.5009	-+--+-++-	0.008183
131S	s	Other	0.881	0.842	0.928	0.0346	0.0336	0.3024	+-++--+-+	0.8279	0.0486	0.0342	0.1554	++++--+-+	0.7684
116Ref	ref	Other	0.6506	0.591	0.683	-0.0209	0.0223	0.3471	+----+++-	0.3617	-0.0238	0.023	0.302	-+---+++-	0.2419
67F	f	Other	0.4466	0.43	0.477	-0.0197	0.0214	0.3577	+--+-+---	0.2848	-0.0297	0.0222	0.1797	-+-+-+---	0.1095
63E	e	Other	0.7113	0.669	0.772	-0.0202	0.0234	0.3874	+++-----+	0.02532	-0.0025	0.0244	0.918	+++-+++-+	0.02108
116L	l	Other	0.1495	0.0787	0.175	-0.0255	0.0301	0.398	-+-+-++--	0.984	-0.0308	0.0311	0.3214	+--+-+++-	0.9728
9Ref	ref	Other	0.8952	0.87	0.908	0.0295	0.0351	0.3999	+--++--++	0.1819	0.0483	0.0361	0.1806	-+-++--++	0.3118
171H	h	Other	0.2628	0.172	0.362	0.0203	0.0244	0.4057	--++++-++	0.4287	0.0151	0.0253	0.5493	--++++-++	0.6629
97V	v	Other	0.0735	0.0506	0.09	0.0338	0.0407	0.4066	+-++-+-++	0.5294	0.0238	0.0421	0.571	-+++++--+	0.2273
109F	f	Other	0.0251	0.0032	0.0511	-0.0744	0.0897	0.4069	+--+-+-+-	0.1212	-0.115	0.11	0.2961	-+-+-+-+-	0.02494
163L	l	Other	0.6965	0.68	0.729	-0.0187	0.0231	0.4169	--++-+--+	0.5307	-0.0031	0.0238	0.8977	--++-+--+	0.6708
9D	d	Other	0.2416	0.158	0.27	-0.019	0.0253	0.4529	+----+---	0.01256	-0.0367	0.026	0.1584	-+---+---	0.01275
45K	k	Other	0.4628	0.407	0.484	-0.0157	0.0213	0.4613	-++-+++--	0.5594	0.0004	0.0223	0.9852	+++-+++--	0.3435
81Ref	ref	Other	0.8943	0.853	0.944	-0.0234	0.035	0.505	-----+-++	0.0348	-0.0353	0.0362	0.3301	-----+-++	0.03717
177Ref	ref	Other	0.5445	0.409	0.613	-0.0143	0.0218	0.5108	+------+-	0.1018	-0.0191	0.0225	0.3961	-+-----+-	0.1113
180Ref	ref	Other	0.5445	0.409	0.613	-0.0143	0.0218	0.5108	+------+-	0.1018	-0.0191	0.0225	0.3961	-+-----+-	0.1113
145L	l	Other	0.0462	0.0226	0.0596	0.0317	0.0512	0.5353	++-++--+-	0.8994	-0.0065	0.0524	0.9016	++-++--+-	0.9175
62G	g	Other	0.0857	0.0582	0.101	0.0234	0.038	0.5369	+-++----+	0.1724	0.014	0.0393	0.7224	-+++----+	0.1235
41Ref	ref	Other	0.917	0.912	0.938	0.0232	0.0386	0.5468	+++-----+	0.4336	0.0171	0.0398	0.6673	+++-----+	0.3612
103Ref	ref	Other	0.9669	0.955	0.988	0.0389	0.0647	0.5478	+--+--+-+	0.3914	0.0543	0.069	0.4312	-+-+--+-+	0.3
24A	a	Other	0.4678	0.433	0.529	-0.0128	0.0214	0.5508	+--++---+	0.1517	-0.0002	0.022	0.9937	-+++---++	0.1304
67Ref	ref	Other	0.3023	0.228	0.321	0.0135	0.0233	0.5611	--+-+-++-	0.01048	0.0135	0.0239	0.5725	-+--+-++-	0.003284
70Ref	ref	Other	0.3023	0.228	0.321	0.0135	0.0233	0.5611	--+-+-++-	0.01048	0.0135	0.0239	0.5725	-+--+-++-	0.003284
82L	l	Other	0.6154	0.548	0.657	0.0126	0.0218	0.5625	-+++--+-+	0.1709	0.0151	0.0225	0.5015	+-++--+-+	0.2015
83R	r	Other	0.6154	0.548	0.657	0.0126	0.0218	0.5625	-+++--+-+	0.1709	0.0151	0.0225	0.5015	+-++--+-+	0.2015
74Ref	ref	Other	0.6199	0.54	0.66	0.0125	0.0222	0.5719	+-+----+-	0.3024	0.0046	0.0231	0.8417	-+-----+-	0.137
103L	l	Other	0.3008	0.216	0.371	-0.0129	0.0235	0.5822	+-++---+-	0.1564	-0.0193	0.0243	0.428	--++---+-	0.08635
113Y	y	Other	0.497	0.448	0.518	0.0113	0.0212	0.5944	+++++-+--	0.1658	0.0119	0.022	0.5873	+++++-+-+	0.1618
46Ref	ref	Other	0.984	0.973	0.991	-0.0448	0.0844	0.596	-+--++++-	0.4584	-0.0506	0.0873	0.5623	++--++-+-	0.2917
94Ref	ref	Other	0.9199	0.907	0.949	-0.0206	0.0393	0.5999	--+-++-++	0.344	-0.0212	0.0407	0.6033	----++-++	0.2092
152Ref	ref	Other	0.5774	0.561	0.605	-0.0112	0.0215	0.6019	---++-++-	0.2079	-0.0055	0.0222	0.8045	---+--++-	0.1203
116F	f	Other	0.1912	0.124	0.28	0.0135	0.0276	0.6244	+++++-++-	0.8818	0.019	0.0285	0.505	+++++-++-	0.9433
65R	r	Other	0.0914	0.0593	0.111	0.0176	0.037	0.6331	+-++----+	0.2748	0.0093	0.0382	0.8076	-+++----+	0.1823
66N	n	Other	0.0914	0.0593	0.111	0.0176	0.037	0.6331	+-++----+	0.2748	0.0093	0.0382	0.8076	-+++----+	0.1823
67M	m	Other	0.0914	0.0593	0.111	0.0176	0.037	0.6331	+-++----+	0.2748	0.0093	0.0382	0.8076	-+++----+	0.1823
70S	s	Other	0.0914	0.0593	0.111	0.0176	0.037	0.6331	+-++----+	0.2748	0.0093	0.0382	0.8076	-+++----+	0.1823
97Ref	ref	Other	0.4858	0.369	0.525	0.0093	0.0216	0.6651	+------++	0.1071	-0.0019	0.0224	0.9321	-+-----+-	0.1313
177E	e	Other	0.8879	0.858	0.938	0.0145	0.0345	0.674	+++---+-+	0.704	0.027	0.0351	0.4412	+++---+-+	0.6367
180Q	q	Other	0.8879	0.858	0.938	0.0145	0.0345	0.674	+++---+-+	0.704	0.027	0.0351	0.4412	+++---+-+	0.6367
163T	t	Other	0.486	0.426	0.523	-0.0087	0.0213	0.6842	+----+-++	0.6664	-0.0186	0.0222	0.4024	-----+--+	0.301
24T	t	Other	0.5507	0.494	0.57	0.0085	0.0214	0.691	+++++-+--	0.06562	0.015	0.0222	0.5008	+++++-+-+	0.0591
41T	t	Other	0.4953	0.439	0.514	-0.0081	0.0212	0.7015	+++-+-+--	0.4664	0.0025	0.0221	0.9085	+++-+++-+	0.3044
167Ref	ref	Other	0.9706	0.966	0.986	0.0248	0.065	0.7029	++---+-++	0.8942	-0.0007	0.0665	0.9919	++---+-++	0.8687
45M	m	Other	0.2376	0.194	0.291	-0.0092	0.0249	0.7114	+----+--+	0.3264	-0.0027	0.0257	0.9149	-+--++--+	0.3417
46A	a	Other	0.2376	0.194	0.291	-0.0092	0.0249	0.7114	+----+--+	0.3264	-0.0027	0.0257	0.9149	-+--++--+	0.3417
80I	i	Other	0.2616	0.163	0.358	-0.0085	0.0247	0.7311	-+++-+--+	0.8451	-0.0076	0.0256	0.7668	+-++-+--+	0.8501
32Ref	ref	Other	0.9041	0.875	0.937	-0.011	0.0361	0.7614	++++----+	0.6572	-0.0243	0.0376	0.519	++++-----	0.5027
114Ref	ref	Other	0.7739	0.709	0.795	0.0077	0.0257	0.7646	--++---++	0.3522	0.0163	0.0266	0.5396	--++--+++	0.3164
167S	s	Other	0.3071	0.242	0.338	-0.0069	0.0232	0.7672	-++-+++--	0.8687	0.0066	0.024	0.7841	+-+-+-+-+	0.598
97T	t	Other	0.2108	0.134	0.256	0.0073	0.0263	0.7822	-+++++++-	0.5279	0.0106	0.0273	0.6977	+-++++++-	0.5293
77N	n	Other	0.5413	0.438	0.604	-0.0054	0.0213	0.7997	-+---++-+	0.8062	-0.0017	0.022	0.9387	+-+--++-+	0.8112
81A	a	Other	0.5413	0.438	0.604	-0.0054	0.0213	0.7997	-+---++-+	0.8062	-0.0017	0.022	0.9387	+-+--++-+	0.8112
178T	t	Other	0.9592	0.935	0.978	0.0127	0.0548	0.8165	+-+---+-+	0.7379	0.0192	0.0559	0.7318	-+++--+-+	0.6545
95W	w	Other	0.2689	0.165	0.327	-0.0055	0.0243	0.82	-+++++++-	0.5838	-0.0045	0.0252	0.8583	--++++++-	0.5077
94I	i	Other	0.4873	0.444	0.506	0.0048	0.0212	0.8219	+-++----+	0.835	0.0124	0.0219	0.5716	+++++---+	0.7418
95Ref	ref	Other	0.8031	0.76	0.878	0.0057	0.0271	0.8333	-----+-++	0.06501	0.0041	0.0282	0.8854	-----+-++	0.04904
45T	t	Other	0.3618	0.29	0.462	-0.0046	0.0226	0.8378	-+++---++	0.226	-0.0084	0.0234	0.7193	+-++---++	0.1461
131Ref	ref	Other	0.5607	0.434	0.631	-0.0044	0.0218	0.8388	+-----++-	0.1021	-0.0073	0.0225	0.7463	-+--++-+-	0.06852
178Ref	ref	Other	0.3513	0.254	0.4	-0.004	0.0225	0.8573	----+-++-	0.07698	0.0027	0.0231	0.9061	-+--+-++-	0.09233
97W	w	Other	0.0757	0.0463	0.121	0.0071	0.0406	0.8605	+-++++-+-	0.7663	-0.0068	0.0415	0.8699	-+++-+-+-	0.8729
113Ref	ref	Other	0.9157	0.904	0.932	-0.0055	0.0385	0.8863	-+--++-+-	0.6407	-0.0084	0.0396	0.8315	+---++-+-	0.5515
24Ref	ref	Other	0.641	0.617	0.655	0.0019	0.0222	0.9317	++---+-++	0.1871	-0.0163	0.0232	0.4828	+----+-++	0.276
152V	v	Other	0.8788	0.857	0.881	0.0024	0.0323	0.942	+--++++-+	0.1738	0.0011	0.0332	0.9745	---++++-+	0.1543
9H	h	Other	0.365	0.344	0.413	0.0014	0.0221	0.95	-+-++-+-+	0.357	0.0028	0.0228	0.9019	+--++++-+	0.3815
32L	l	Other	0.519	0.462	0.553	0.0012	0.0213	0.9566	+++++-+--	0.1379	0.0127	0.0222	0.5658	+++++-+-+	0.11
63Ref	ref	Other	0.785	0.731	0.812	-0.0009	0.0259	0.9734	+++--+-+-	0.431	-0.0105	0.0271	0.6968	++---+-+-	0.4983
95I	i	Other	0.5075	0.467	0.527	0.0004	0.0212	0.9857	-++++---+	0.9173	0.0078	0.0218	0.7227	+++++---+	0.8302
45Ref	ref	Other	0.6461	0.6	0.673	0.0003	0.0224	0.9878	+++----+-	0.4273	-0.0058	0.0233	0.8021	-+-----+-	0.3522
116S	s	Other	0.3841	0.37	0.425	-0.0002	0.0218	0.9933	+-++---++	0.05704	-0.0025	0.0225	0.9124	--++---++	0.05015
HLA-C
16Ref	ref	Other	0.9104	0.91	0.999	-0.0847	0.0215	8.498e-05	-+?--+-?-	0.4936	-0.0739	0.022	0.0007664	+-?+-+-?-	0.6652
97R	r	Other	0.8523	0.562	0.973	-0.0705	0.0214	0.0009651	-----+-+-	0.6049	-0.0736	0.022	0.0008001	---+-+++-	0.6834
175Ref	ref	Other	0.0955	0.0955	1	-0.068	0.0208	0.001078	+???????-	0.9279	-0.0646	0.0212	0.00231	?+??????-	0.9279
143Ref	ref	Other	0.905	0.905	1	-0.0667	0.0208	0.001334	+???????-	0.2007	-0.0633	0.0212	0.002824	?+??????-	0.188
170Ref	ref	Other	0.905	0.905	1	-0.0667	0.0208	0.001334	+???????-	0.2007	-0.0633	0.0212	0.002824	?+??????-	0.188
91Ref	ref	Other	0.9125	0.912	1	-0.0633	0.0217	0.003598	++-----?-	0.945	-0.0605	0.0221	0.006315	+------?-	0.9197
6R	r	Other	0.8699	0.597	0.999	-0.0573	0.0201	0.004422	--+-+--+-	0.1356	-0.0575	0.0206	0.005198	--+-+--+-	0.2391
103Ref	ref	Other	0.9127	0.91	0.989	-0.0626	0.0228	0.005936	++-+---?-	0.7067	-0.0645	0.0234	0.005784	-+-+---?-	0.5798
173Ref	ref	Other	0.9127	0.91	0.989	-0.0626	0.0228	0.005936	++-+---?-	0.7067	-0.0645	0.0234	0.005784	-+-+---?-	0.5798
21Ref	ref	Other	0.859	0.589	0.967	-0.0576	0.0215	0.007289	++-+---+-	0.04786	-0.0583	0.022	0.00795	++-+---+-	0.04028
138Ref	ref	Other	0.9114	0.909	0.996	-0.0612	0.023	0.007891	+--++--?-	0.7768	-0.0589	0.0234	0.01193	+--++--?-	0.7036
95I	i	Other	0.2908	0.0134	0.392	-0.0647	0.0245	0.008182	---+-----	0.6827	-0.0335	0.0258	0.1945	---+-+---	0.6973
1Amb	amb	Other	0.1513	0.0953	0.546	-0.0513	0.0195	0.008348	???????+-	0.02311	-0.0502	0.0199	0.01151	???????+-	0.05109
183Amb	amb	Other	0.1508	0.0953	0.542	-0.0501	0.0195	0.0101	???????+-	0.0145	-0.0489	0.0199	0.0139	???????+-	0.03308
94I	i	Other	0.2823	0.0134	0.391	-0.0619	0.0248	0.01241	---+-----	0.5487	-0.0315	0.0261	0.2279	+--+-+---	0.6078
113Ref	ref	Other	0.8684	0.589	1	-0.0495	0.0198	0.01248	++-?---+-	0.3886	-0.048	0.0202	0.01767	++-?-?-+-	0.5231
163Ref	ref	Other	0.8623	0.597	0.974	-0.0536	0.0215	0.01271	++-+---+-	0.1158	-0.0536	0.022	0.01466	++-+---+-	0.187
14Ref	ref	Other	0.915	0.913	0.995	-0.0521	0.0219	0.01727	+---++-?-	0.1172	-0.0501	0.0225	0.02603	-+--++-?-	0.05221
49Ref	ref	Other	0.915	0.913	0.995	-0.0521	0.0219	0.01727	+---++-?-	0.1172	-0.0501	0.0225	0.02603	-+--++-?-	0.05221
156L	l	Other	0.6885	0.515	0.792	-0.0464	0.0198	0.01905	-----+-+-	0.3406	-0.0409	0.0204	0.04527	-----+-+-	0.4195
16S	s	Other	0.085	0.0714	0.108	0.0902	0.0407	0.02658	++++-++?+	0.2511	0.0659	0.0429	0.124	++++-++?+	0.2949
95Ref	ref	Other	0.8614	0.589	0.974	-0.0467	0.0214	0.02872	+--+---+-	0.01277	-0.0528	0.0218	0.01568	-+-+---+-	0.001566
94Ref	ref	Other	0.8646	0.589	0.981	-0.0453	0.0212	0.03288	++-+---+-	0.1011	-0.0502	0.0218	0.02151	++-+---+-	0.07159
103V	v	Other	0.2446	0.171	0.364	-0.0541	0.0263	0.03971	---+++-?-	0.737	-0.0244	0.0276	0.3765	+--+++-?-	0.7634
163L	l	Other	0.2446	0.171	0.364	-0.0541	0.0263	0.03971	---+++-?-	0.737	-0.0244	0.0276	0.3765	+--+++-?-	0.7634
173K	k	Other	0.2446	0.171	0.364	-0.0541	0.0263	0.03971	---+++-?-	0.737	-0.0244	0.0276	0.3765	+--+++-?-	0.7634
77Ref	ref	Other	0.8007	0.542	0.882	-0.0424	0.0207	0.04053	----++-+-	0.01059	-0.0392	0.0214	0.06672	----++-+-	0.01884
11A	a	Other	0.8659	0.563	0.989	-0.0424	0.0207	0.04081	+-+-++-+-	0.04299	-0.0441	0.0214	0.03896	-++-++-+-	0.01408
80Ref	ref	Other	0.8007	0.542	0.882	-0.0423	0.0207	0.04114	----++-+-	0.01065	-0.0391	0.0214	0.06762	----++-+-	0.01894
163E	e	Other	0.0996	0.0001	0.116	0.0775	0.038	0.04136	-+++--+-+	0.1335	0.0585	0.0401	0.1444	+-++-++-+	0.2408
66Ref	ref	Other	0.8618	0.592	0.972	-0.0437	0.0216	0.04304	--+++-++-	0.01943	-0.0437	0.0223	0.05032	---++-++-	0.05296
24A	a	Other	0.7137	0.323	0.851	-0.0405	0.0208	0.05191	--+++----	0.2377	-0.0295	0.0216	0.1717	--+++-+--	0.1574
156W	w	Other	0.34	0.0001	0.397	0.0445	0.0238	0.0618	++-+++--+	0.7219	0.0295	0.0247	0.2333	-+-+++--+	0.6273
114N	n	Other	0.4112	0.329	0.486	-0.0362	0.0208	0.08188	--++-----	0.751	-0.0277	0.0215	0.1971	+-++--+--	0.7524
147Ref	ref	Other	0.7817	0.382	0.922	-0.0357	0.0214	0.09482	--+++----	0.3942	-0.0297	0.022	0.1775	--+++----	0.431
116F	f	Other	0.4362	0.329	0.515	-0.0306	0.0205	0.1354	--++--+--	0.6885	-0.0234	0.0212	0.2701	+-++--+--	0.6951
152T	t	Other	0.2663	0.0002	0.269	-0.0916	0.0625	0.1426	-----?---	0.8246	-0.1128	0.0643	0.07925	----+?---	0.9772
116Ref	ref	Other	0.2989	0.238	0.436	-0.0357	0.0244	0.1439	----+--?-	0.8086	-0.0099	0.0255	0.6991	++-+++-?-	0.9209
35Ref	ref	Other	0.835	0.393	0.996	-0.0308	0.0213	0.1478	+--++--+-	0.05867	-0.0308	0.0217	0.155	++-++--+-	0.07892
9S	s	Other	0.207	0.0505	0.273	-0.0385	0.0272	0.1566	---+---++	0.06641	-0.0453	0.0283	0.1092	---+---++	0.04216
177Ref	ref	Other	0.8326	0.393	0.991	-0.0301	0.0213	0.1576	+--++-++-	0.06809	-0.031	0.0219	0.1558	-+-+---+-	0.1298
120Ref	ref	Other	0.593	0.593	0.593	0.0752	0.0562	0.1809	???????+?	1	0.0626	0.0584	0.2838	???????+?	1
14W	w	Other	0.1947	0.159	0.242	-0.0385	0.0291	0.1851	---+---?+	0.1413	-0.0438	0.0303	0.1486	---+---?-	0.1034
49E	e	Other	0.1947	0.159	0.242	-0.0385	0.0291	0.1851	---+---?+	0.1413	-0.0438	0.0303	0.1486	---+---?-	0.1034
99Y	y	Other	0.8067	0.282	0.918	-0.0269	0.0215	0.2098	++-+++---	0.0179	-0.026	0.0221	0.2381	++-+++---	0.002694
2Ref	ref	Other	0.597	0.597	0.597	0.0661	0.0562	0.2395	???????+?	1	0.0523	0.0584	0.3705	???????+?	1
99F	f	Other	0.2051	0.12	0.273	-0.0292	0.0264	0.2678	---+---++	0.04162	-0.0372	0.0274	0.1755	---+---++	0.02637
21H	h	Other	0.3516	0.0131	0.475	-0.0253	0.0231	0.2727	-+-+-----	0.5466	-0.0099	0.0243	0.6846	++-+-----	0.5364
152Ref	ref	Other	0.7715	0.133	0.893	-0.0224	0.022	0.3086	--+++--+-	0.1644	-0.016	0.0226	0.4794	--+++--+-	0.2529
156D	d	Other	0.0333	0.026	0.0452	0.0643	0.0649	0.3217	+++-+++?-	0.1266	0.0342	0.0671	0.6097	+-+-+++?-	0.1458
95F	f	Other	0.0333	0.026	0.0452	0.0643	0.0649	0.3217	+++-+++?-	0.1266	0.0342	0.0671	0.6097	+-+-+++?-	0.1458
156Ref	ref	Other	0.4554	0.12	0.547	-0.0192	0.0208	0.356	--++---+-	0.6074	-0.0113	0.0215	0.5991	--++---+-	0.5989
9D	d	Other	0.6169	0.342	0.678	0.018	0.0197	0.3612	+++-++++-	0.04693	0.0009	0.0205	0.9631	-+--++-+-	0.0525
6Ref	ref	Other	0.0682	0.0597	0.0895	0.0367	0.0452	0.4169	+-+-+-+?+	0.9217	0.031	0.0469	0.5078	-++-+-+?+	0.9353
99Ref	ref	Other	0.0682	0.0597	0.0895	0.0367	0.0452	0.4169	+-+-+-+?+	0.9217	0.031	0.0469	0.5078	-++-+-+?+	0.9353
9Ref	ref	Other	0.0682	0.0597	0.0895	0.0367	0.0452	0.4169	+-+-+-+?+	0.9217	0.031	0.0469	0.5078	-++-+-+?+	0.9353
9Y	y	Other	0.6304	0.28	0.724	-0.0163	0.0201	0.4171	+--+++---	0.7722	-0.004	0.021	0.8491	+++++++--	0.416
73A	a	Other	0.7339	0.343	0.855	-0.0169	0.0209	0.4188	++-++--+-	0.0269	-0.0329	0.0217	0.1297	++-++--+-	0.008772
73Ref	ref	Other	0.6191	0.322	0.738	-0.0152	0.0198	0.4413	++++-----	0.9516	-0.0063	0.0207	0.7603	++++--+--	0.7703
35Q	q	Other	0.2546	0.212	0.278	-0.0179	0.0241	0.4572	-++++++--	0.9612	-0.0085	0.025	0.7339	++++-++--	0.8206
24Ref	ref	Other	0.65	0.342	0.725	0.0147	0.0198	0.458	+++-++++-	0.03262	-0.0024	0.0206	0.9073	-+--++-+-	0.05319
114Ref	ref	Other	0.8174	0.336	0.953	-0.0155	0.0213	0.4677	+-++++++-	0.1615	-0.0124	0.0219	0.5711	-+++++++-	0.06939
1Ref	ref	Other	0.063	0.0017	0.0766	0.0649	0.0894	0.4684	+---++-+-	0.8763	0.0426	0.0922	0.6438	-+--++-+-	0.9658
116L	l	Other	0.0441	0.0134	0.0579	-0.0383	0.056	0.4935	+-+---+--	0.467	-0.0157	0.0589	0.7896	-++---+--	0.2807
11Ref	ref	Other	0.2647	0.0505	0.338	-0.0164	0.0248	0.5073	---+---++	0.2566	-0.0227	0.0257	0.3772	---+---++	0.2024
113H	h	Other	0.0492	0.0134	0.0705	-0.0344	0.0537	0.5215	+-++--+--	0.3141	-0.0064	0.0563	0.9099	-+++--+--	0.1497
177K	k	Other	0.2789	0.239	0.307	-0.013	0.0233	0.5766	+++-+++--	0.6911	-0.0083	0.0241	0.7294	+++-+++--	0.5185
116S	s	Other	0.7236	0.325	0.814	0.0101	0.0205	0.6226	+-+--+-+-	0.1671	-0.002	0.0212	0.9242	-++--+-+-	0.06629
80K	k	Other	0.5657	0.084	0.635	-0.0095	0.0207	0.6476	-+-+--++-	0.7024	-0.0085	0.0213	0.6902	+--+--+--	0.6057
77N	n	Other	0.5657	0.084	0.635	-0.0093	0.0207	0.6537	-+-+--++-	0.7007	-0.0083	0.0213	0.6965	+--+--+--	0.6029
183Ref	ref	Other	0.0693	0.0017	0.0836	0.0378	0.0875	0.6655	+---++-+-	0.8615	0.0161	0.0904	0.8591	-+--++---	0.9599
99S	s	Other	0.2716	0.19	0.293	0.0095	0.0235	0.6849	+-+-+-++-	0.02871	0.0013	0.0241	0.9577	-+--+-++-	0.02193
90Ref	ref	Other	0.6708	0.323	0.779	-0.0081	0.0201	0.6881	+--++----	0.828	0.0032	0.0209	0.8788	+++++-+--	0.7272
156Q	q	Other	0.0828	0.0464	0.099	0.0124	0.0417	0.7666	++---+-?+	0.9945	0.0262	0.0427	0.5393	++---+-?+	0.9947
90D	d	Other	0.7008	0.342	0.803	-0.0037	0.0202	0.8561	++-+---+-	0.01485	-0.0215	0.021	0.3073	++-+---+-	0.005758
97Ref	ref	Other	0.3859	0.0505	0.463	0.0038	0.0222	0.8653	+--++--+-	0.9024	-0.0006	0.023	0.9779	-++++--+-	0.7976
91R	r	Other	0.1086	0.0741	0.116	-0.0032	0.0365	0.9296	-+---++?+	0.7946	0.0197	0.0379	0.6027	+-+-+++?+	0.803
152A	a	Other	0.565	0.283	0.626	0.0012	0.0199	0.9511	+---++-+-	0.01074	-0.0096	0.0206	0.6419	-+--++-+-	0.01786
147L	l	Other	0.5252	0.283	0.578	-0.001	0.02	0.96	+----+++-	0.0168	-0.0138	0.0207	0.5042	-+---+++-	0.02724
143S	s	Other	0.0167	0.0054	0.0264	-0.0029	0.094	0.9751	--++--+?+	0.32	0.0131	0.0997	0.8955	---+-++?+	0.6183
170G	g	Other	0.0167	0.0054	0.0264	-0.0029	0.094	0.9751	--++--+?+	0.32	0.0131	0.0997	0.8955	---+-++?+	0.6183
138K	k	Other	0.2514	0.211	0.278	-0.0003	0.0261	0.9918	+++++++?-	0.9662	0.0148	0.0271	0.586	++++-++?-	0.9572
66N	n	Other	0.3446	0.0084	0.356	-0.0002	0.0235	0.992	+----+---	0.2429	-0.0071	0.0243	0.7687	-+---+---	0.2248
HLA-DPB1
65L	l	Other	0.3017	0.278	0.329	-0.0476	0.0232	0.04004	---------	0.9361	-0.0383	0.0239	0.1088	---+-----	0.9462
69Ref	ref	Other	0.9369	0.907	0.97	0.0824	0.0449	0.06662	+--++++++	0.6785	0.0797	0.0463	0.08557	-+-+-+-++	0.5063
57D	d	Other	0.28	0.253	0.299	-0.0422	0.0237	0.07512	-+-+-----	0.7459	-0.0313	0.0245	0.2007	+--+-----	0.8745
5Ref	ref	Other	0.1233	0.0618	0.148	-0.0509	0.0328	0.1212	--++-----	0.5808	-0.0498	0.0338	0.1404	--++-----	0.6815
93Ref	ref	Other	0.1233	0.0618	0.148	-0.0509	0.0328	0.1212	--++-----	0.5808	-0.0498	0.0338	0.1404	--++-----	0.6815
11L	l	Other	0.3749	0.313	0.421	-0.0333	0.022	0.1289	++-------	0.7628	-0.0264	0.0226	0.2425	++---+---	0.9283
55D	d	Other	0.6511	0.622	0.689	-0.0303	0.0223	0.1745	-+-+-----	0.5318	-0.0288	0.0229	0.2085	+--+-----	0.6912
56E	e	Other	0.6511	0.622	0.689	-0.0303	0.0223	0.1745	-+-+-----	0.5318	-0.0288	0.0229	0.2085	+--+-----	0.6912
36V	v	Other	0.6897	0.666	0.739	-0.0304	0.0229	0.1845	-+-+--+--	0.4676	-0.0293	0.0236	0.2147	+--+--+-+	0.5615
84Ref	ref	Other	0.5068	0.473	0.531	-0.0262	0.0212	0.2174	---+-+---	0.8424	-0.0225	0.0219	0.304	---+-+---	0.9083
85Ref	ref	Other	0.5068	0.473	0.531	-0.0262	0.0212	0.2174	---+-+---	0.8424	-0.0225	0.0219	0.304	---+-+---	0.9083
86Ref	ref	Other	0.5068	0.473	0.531	-0.0262	0.0212	0.2174	---+-+---	0.8424	-0.0225	0.0219	0.304	---+-+---	0.9083
87Ref	ref	Other	0.5068	0.473	0.531	-0.0262	0.0212	0.2174	---+-+---	0.8424	-0.0225	0.0219	0.304	---+-+---	0.9083
35L	l	Other	0.0555	0.0412	0.0732	-0.0573	0.0471	0.2246	----+++--	0.7258	-0.064	0.0484	0.1856	----+++--	0.7983
55E	e	Other	0.0668	0.0513	0.0861	-0.0481	0.043	0.2635	----+++-+	0.5555	-0.0521	0.0442	0.2379	----+++-+	0.628
76I	i	Other	0.0464	0.0304	0.0764	0.0518	0.0509	0.3083	++-++++-+	0.9726	0.0617	0.0526	0.2408	++-++++-+	0.9558
35Ref	ref	Other	0.1962	0.165	0.229	0.0269	0.0267	0.3139	+-+++++++	0.5814	0.0196	0.0275	0.4742	-+++-++++	0.5908
36Ref	ref	Other	0.8019	0.753	0.836	0.0233	0.0268	0.3858	--++-+++-	0.4135	0.024	0.0278	0.3871	--++-+++-	0.249
55Ref	ref	Other	0.8019	0.753	0.836	0.0233	0.0268	0.3858	--++-+++-	0.4135	0.024	0.0278	0.3871	--++-+++-	0.249
84G	g	Other	0.9072	0.887	0.928	0.0301	0.037	0.4149	-+-+++-++	0.8067	0.0227	0.0379	0.55	+--++--++	0.7082
35F	f	Other	0.9826	0.97	0.988	0.0671	0.0845	0.4274	++--+--++	0.7423	0.0684	0.0864	0.4285	++--+--++	0.7104
8Ref	ref	Other	0.4697	0.414	0.503	-0.0166	0.0212	0.4347	+--+-+---	0.7948	-0.014	0.0219	0.5221	-+-+-+---	0.7789
76Ref	ref	Other	0.337	0.318	0.356	-0.0171	0.0225	0.4479	-+-+-+-+-	0.8443	-0.0195	0.0231	0.3995	---+-+-+-	0.7414
85G	g	Other	0.9123	0.896	0.929	0.0244	0.0379	0.5205	-+-+++-++	0.6693	0.0229	0.0389	0.5557	+--++--++	0.6995
86P	p	Other	0.9123	0.896	0.929	0.0244	0.0379	0.5205	-+-+++-++	0.6693	0.0229	0.0389	0.5557	+--++--++	0.6995
87M	m	Other	0.9123	0.896	0.929	0.0244	0.0379	0.5205	-+-+++-++	0.6693	0.0229	0.0389	0.5557	+--++--++	0.6995
8L	l	Other	0.9271	0.916	0.944	0.0257	0.041	0.5301	+--+++--+	0.4972	0.0191	0.042	0.6492	-+-+++--+	0.2662
9F	f	Other	0.9271	0.916	0.944	0.0257	0.041	0.5301	+--+++--+	0.4972	0.0191	0.042	0.6492	-+-+++--+	0.2662
57Ref	ref	Other	0.9785	0.975	0.986	0.0453	0.0733	0.5369	--+-+++-+	0.4653	0.0435	0.0761	0.5672	---++++-+	0.4495
11Ref	ref	Other	0.9564	0.944	0.971	0.0323	0.0524	0.5372	---+++--+	0.2115	0.0306	0.0539	0.5704	---+++--+	0.1722
91Amb	amb	Other	0.048	0.0315	0.0629	-0.0301	0.0503	0.5493	+------++	0.1561	-0.0471	0.0512	0.3575	-+-----+-	0.1131
92Amb	amb	Other	0.048	0.0315	0.0629	-0.0301	0.0503	0.5493	+------++	0.1561	-0.0471	0.0512	0.3575	-+-----+-	0.1131
84V	v	Other	0.0156	0.0076	0.0223	0.0501	0.0882	0.5698	--+++++-+	0.2423	0.1108	0.0926	0.2316	-++++++-+	0.1606
9Ref	ref	Other	0.3981	0.372	0.425	-0.0109	0.0217	0.6161	---+-+---	0.6619	-0.008	0.0224	0.7195	---+-+---	0.4889
9H	h	Other	0.0938	0.038	0.114	-0.0157	0.037	0.6715	+++------	0.1308	-0.0154	0.0381	0.6856	+++------	0.24
65Ref	ref	Other	0.9734	0.964	0.983	0.025	0.0656	0.7035	+---++--+	0.6823	0.0113	0.0677	0.8669	-+++++---	0.563
33Q	q	Other	0.0627	0.0391	0.0821	-0.0157	0.0442	0.723	+----+--+	0.3973	-0.0157	0.0453	0.7293	-+---+--+	0.4863
69R	r	Other	0.0627	0.0391	0.0821	-0.0157	0.0442	0.723	+----+--+	0.3973	-0.0157	0.0453	0.7293	-+---+--+	0.4863
69E	e	Other	0.3891	0.317	0.447	-0.0056	0.0219	0.7971	+++++----	0.7086	-0.0033	0.0225	0.8838	+++++----	0.6784
56Ref	ref	Other	0.8307	0.792	0.864	0.0057	0.0285	0.8405	+-++++++-	0.3742	0.0045	0.0295	0.879	--++-+++-	0.2613
76M	m	Other	0.9563	0.955	0.963	-0.0026	0.0525	0.9601	---++--++	0.7509	0.009	0.0541	0.8682	----+--++	0.7165
HLA-DQA1
26S	s	Other	0.1986	0.167	0.286	-0.1294	0.0267	1.309e-06	---------	0.9676	-0.0194	0.0362	0.5917	+-++-++--	0.9407
47Q	q	Other	0.1986	0.167	0.286	-0.1294	0.0267	1.309e-06	---------	0.9676	-0.0194	0.0362	0.5917	+-++-++--	0.9407
56R	r	Other	0.1986	0.167	0.286	-0.1294	0.0267	1.309e-06	---------	0.9676	-0.0194	0.0362	0.5917	+-++-++--	0.9407
76V	v	Other	0.1986	0.167	0.286	-0.1294	0.0267	1.309e-06	---------	0.9676	-0.0194	0.0362	0.5917	+-++-++--	0.9407
26Ref	ref	Other	0.8888	0.864	0.898	0.1127	0.0341	0.0009669	++-++-+++	0.6302	0.0454	0.0403	0.2596	++-++--++	0.6766
52R	r	Other	0.4557	0.392	0.568	-0.0542	0.0212	0.01061	-----+---	0.7025	-0.0157	0.0226	0.488	++---+---	0.7277
47K	k	Other	0.26	0.172	0.289	0.059	0.024	0.01379	+-++-+-++	0.1237	0.0356	0.0247	0.1494	-+++----+	0.1978
52H	h	Other	0.26	0.172	0.289	0.059	0.024	0.01379	+-++-+-++	0.1237	0.0356	0.0247	0.1494	-+++----+	0.1978
54L	l	Other	0.26	0.172	0.289	0.059	0.024	0.01379	+-++-+-++	0.1237	0.0356	0.0247	0.1494	-+++----+	0.1978
56CNV	cnv	Other	0.5038	0.45	0.533	0.0514	0.0212	0.01503	+--+-+-++	0.05155	0.0208	0.0224	0.3535	-+---+-++	0.04068
76L	l	Other	0.5038	0.45	0.533	0.0514	0.0212	0.01503	+--+-+-++	0.05155	0.0208	0.0224	0.3535	-+---+-++	0.04068
69T	t	Other	0.0503	0.0434	0.0855	0.1146	0.0477	0.01638	+++++-+++	0.3408	0.0998	0.0489	0.04122	+++-+-++-	0.2559
34Q	q	Other	0.6642	0.618	0.751	0.0392	0.0224	0.08011	---++++++	0.07369	-0.0008	0.0244	0.9728	---++++++	0.07769
11Ref	ref	Other	0.61	0.598	0.661	0.0364	0.0216	0.09205	-+-++++++	0.3836	-0.0045	0.0233	0.848	+------++	0.4572
18Ref	ref	Other	0.61	0.598	0.661	0.0364	0.0216	0.09205	-+-++++++	0.3836	-0.0045	0.0233	0.848	+------++	0.4572
45Ref	ref	Other	0.61	0.598	0.661	0.0364	0.0216	0.09205	-+-++++++	0.3836	-0.0045	0.0233	0.848	+------++	0.4572
47Ref	ref	Other	0.61	0.598	0.661	0.0364	0.0216	0.09205	-+-++++++	0.3836	-0.0045	0.0233	0.848	+------++	0.4572
48Ref	ref	Other	0.61	0.598	0.661	0.0364	0.0216	0.09205	-+-++++++	0.3836	-0.0045	0.0233	0.848	+------++	0.4572
50Ref	ref	Other	0.61	0.598	0.661	0.0364	0.0216	0.09205	-+-++++++	0.3836	-0.0045	0.0233	0.848	+------++	0.4572
52Ref	ref	Other	0.61	0.598	0.661	0.0364	0.0216	0.09205	-+-++++++	0.3836	-0.0045	0.0233	0.848	+------++	0.4572
53Ref	ref	Other	0.61	0.598	0.661	0.0364	0.0216	0.09205	-+-++++++	0.3836	-0.0045	0.0233	0.848	+------++	0.4572
55Ref	ref	Other	0.61	0.598	0.661	0.0364	0.0216	0.09205	-+-++++++	0.3836	-0.0045	0.0233	0.848	+------++	0.4572
56Ref	ref	Other	0.61	0.598	0.661	0.0364	0.0216	0.09205	-+-++++++	0.3836	-0.0045	0.0233	0.848	+------++	0.4572
61Ref	ref	Other	0.61	0.598	0.661	0.0364	0.0216	0.09205	-+-++++++	0.3836	-0.0045	0.0233	0.848	+------++	0.4572
64Ref	ref	Other	0.61	0.598	0.661	0.0364	0.0216	0.09205	-+-++++++	0.3836	-0.0045	0.0233	0.848	+------++	0.4572
66Ref	ref	Other	0.61	0.598	0.661	0.0364	0.0216	0.09205	-+-++++++	0.3836	-0.0045	0.0233	0.848	+------++	0.4572
69Ref	ref	Other	0.61	0.598	0.661	0.0364	0.0216	0.09205	-+-++++++	0.3836	-0.0045	0.0233	0.848	+------++	0.4572
76Ref	ref	Other	0.61	0.598	0.661	0.0364	0.0216	0.09205	-+-++++++	0.3836	-0.0045	0.0233	0.848	+------++	0.4572
80Ref	ref	Other	0.61	0.598	0.661	0.0364	0.0216	0.09205	-+-++++++	0.3836	-0.0045	0.0233	0.848	+------++	0.4572
69L	l	Other	0.6073	0.54	0.648	-0.0326	0.0217	0.1321	+----+---	0.03838	-0.0101	0.0225	0.6555	-+---+---	0.1393
41K	k	Other	0.1244	0.106	0.157	-0.0468	0.0322	0.1469	---+++--+	0.04284	-0.0705	0.0331	0.03296	---+++--+	0.02187
40G	g	Other	0.2919	0.242	0.338	0.0295	0.0233	0.2045	+---+++++	0.7594	0.0044	0.0241	0.8561	-+---+-+-	0.7031
47C	c	Other	0.2919	0.242	0.338	0.0295	0.0233	0.2045	+---+++++	0.7594	0.0044	0.0241	0.8561	-+---+-+-	0.7031
50V	v	Other	0.2919	0.242	0.338	0.0295	0.0233	0.2045	+---+++++	0.7594	0.0044	0.0241	0.8561	-+---+-+-	0.7031
51L	l	Other	0.2919	0.242	0.338	0.0295	0.0233	0.2045	+---+++++	0.7594	0.0044	0.0241	0.8561	-+---+-+-	0.7031
53Q	q	Other	0.2919	0.242	0.338	0.0295	0.0233	0.2045	+---+++++	0.7594	0.0044	0.0241	0.8561	-+---+-+-	0.7031
25F	f	Other	0.3681	0.307	0.392	0.0272	0.0217	0.2102	+-++-+--+	0.2591	-0.0005	0.0227	0.9832	-+-+-+--+	0.353
50L	l	Other	0.4277	0.392	0.453	-0.0253	0.0213	0.2354	+--------	0.144	0.0245	0.0229	0.2851	-+++-+--+	0.5117
53R	r	Other	0.4277	0.392	0.453	-0.0253	0.0213	0.2354	+--------	0.144	0.0245	0.0229	0.2851	-+++-+--+	0.5117
5Ref	ref	Other	0.5712	0.534	0.594	0.0198	0.0213	0.3533	+--+-+--+	0.1127	-0.0157	0.0228	0.4903	-+-+-+--+	0.1068
11Y	y	Other	0.6346	0.578	0.679	-0.0201	0.022	0.3595	+----+---	0.0237	0.0011	0.0229	0.9633	-+---+---	0.0987
18S	s	Other	0.6378	0.579	0.682	-0.0176	0.022	0.4248	+----+---	0.0263	0.0035	0.0229	0.8789	-+---+---	0.07914
45V	v	Other	0.6378	0.579	0.682	-0.0176	0.022	0.4248	+----+---	0.0263	0.0035	0.0229	0.8789	-+---+---	0.07914
48L	l	Other	0.6378	0.579	0.682	-0.0176	0.022	0.4248	+----+---	0.0263	0.0035	0.0229	0.8789	-+---+---	0.07914
55R	r	Other	0.6378	0.579	0.682	-0.0176	0.022	0.4248	+----+---	0.0263	0.0035	0.0229	0.8789	-+---+---	0.07914
61F	f	Other	0.6378	0.579	0.682	-0.0176	0.022	0.4248	+----+---	0.0263	0.0035	0.0229	0.8789	-+---+---	0.07914
64T	t	Other	0.6378	0.579	0.682	-0.0176	0.022	0.4248	+----+---	0.0263	0.0035	0.0229	0.8789	-+---+---	0.07914
66I	i	Other	0.6378	0.579	0.682	-0.0176	0.022	0.4248	+----+---	0.0263	0.0035	0.0229	0.8789	-+---+---	0.07914
80S	s	Other	0.6378	0.579	0.682	-0.0176	0.022	0.4248	+----+---	0.0263	0.0035	0.0229	0.8789	-+---+---	0.07914
5Amb	amb	Other	0.6747	0.65	0.763	-0.0143	0.0225	0.5246	-+++--++-	0.2363	0.0061	0.0233	0.7924	++++--++-	0.1491
34Ref	ref	Other	0.583	0.543	0.608	0.0133	0.0214	0.5356	+-++----+	0.0228	0.0428	0.0223	0.05469	++++----+	0.02445
75Ref	ref	Other	0.8737	0.86	0.915	0.0172	0.0318	0.5899	+-++----+	0.3592	0.0187	0.0341	0.5832	-+++---++	0.4862
10Ref	ref	Other	0.9427	0.922	0.972	0.0199	0.0464	0.6685	+-++---+-	0.4948	-0.0042	0.0534	0.9377	+++++--+-	0.5216
6Ref	ref	Other	0.9427	0.922	0.972	0.0199	0.0464	0.6685	+-++---+-	0.4948	-0.0042	0.0534	0.9377	+++++--+-	0.5216
7Ref	ref	Other	0.9427	0.922	0.972	0.0199	0.0464	0.6685	+-++---+-	0.4948	-0.0042	0.0534	0.9377	+++++--+-	0.5216
8Ref	ref	Other	0.9427	0.922	0.972	0.0199	0.0464	0.6685	+-++---+-	0.4948	-0.0042	0.0534	0.9377	+++++--+-	0.5216
9Ref	ref	Other	0.9427	0.922	0.972	0.0199	0.0464	0.6685	+-++---+-	0.4948	-0.0042	0.0534	0.9377	+++++--+-	0.5216
88Ref	ref	Other	0.8729	0.858	0.913	0.0128	0.0317	0.687	+-++---++	0.3831	0.0127	0.034	0.7083	-+++---++	0.5079
41Ref	ref	Other	0.9097	0.877	0.944	0.015	0.0376	0.6888	+-+----+-	0.09747	0.0047	0.0413	0.9087	++++---+-	0.0577
88Amb	amb	Other	0.2531	0.189	0.276	0.0092	0.0244	0.7079	++--++-++	0.355	-0.0177	0.0252	0.4834	-+---+---	0.299
40Ref	ref	Other	0.8561	0.844	0.887	0.0059	0.0301	0.8441	+-+-----+	0.6574	0.0068	0.032	0.8324	-++----++	0.8499
51Ref	ref	Other	0.8561	0.844	0.887	0.0059	0.0301	0.8441	+-+-----+	0.6574	0.0068	0.032	0.8324	-++----++	0.8499
75S	s	Other	0.2501	0.189	0.273	0.0045	0.0246	0.8561	++--++---	0.3533	-0.0216	0.0253	0.3932	-+--++---	0.3208
25Ref	ref	Other	0.811	0.768	0.89	-0.0036	0.0271	0.8934	+++----+-	0.2975	0.0021	0.0285	0.9424	++++---+-	0.1551
54Ref	ref	Other	0.8635	0.84	0.942	0.0005	0.031	0.9867	-++++--+-	0.4467	-0.0004	0.033	0.9914	+-+++--+-	0.172
HLA-DQB1
71T	t	Other	0.8277	0.792	0.872	-0.1111	0.0277	5.994e-05	-----+---	0.641	-0.0678	0.0293	0.02064	-----++--	0.504
74E	e	Other	0.8277	0.792	0.872	-0.1111	0.0277	5.994e-05	-----+---	0.641	-0.0678	0.0293	0.02064	-----++--	0.504
75L	l	Other	0.8277	0.792	0.872	-0.1111	0.0277	5.994e-05	-----+---	0.641	-0.0678	0.0293	0.02064	-----++--	0.504
57A	a	Other	0.4135	0.354	0.485	-0.0766	0.0215	0.0003632	-----+---	0.3164	-0.0294	0.0237	0.2144	++---+---	0.7067
77T	t	Other	0.8464	0.816	0.893	-0.1023	0.029	0.0004206	-----++--	0.7105	-0.0585	0.0305	0.05475	---+-+++-	0.5264
38A	a	Other	0.8416	0.803	0.892	-0.0947	0.0287	0.0009516	-----++--	0.7662	-0.0496	0.0302	0.1003	-----+++-	0.6004
26Ref	ref	Other	0.3386	0.3	0.395	0.0623	0.0223	0.00527	+++++-+++	0.006415	0.0383	0.0233	0.09971	+++++-+++	0.01452
70R	r	Other	0.7729	0.751	0.778	-0.0693	0.025	0.005457	-+---+---	0.2807	-0.0169	0.0271	0.5332	++---+++-	0.3237
74Ref	ref	Other	0.2957	0.267	0.337	0.0636	0.0231	0.005815	+++++--++	0.002868	0.0408	0.024	0.08951	+++++--++	0.003105
55P	p	Other	0.5649	0.544	0.58	-0.055	0.0212	0.009619	-+----+--	0.5696	0.0368	0.0271	0.1733	+++-++++-	0.4833
30Y	y	Other	0.7704	0.731	0.791	-0.064	0.0249	0.01004	------+--	0.1743	-0.0107	0.027	0.6925	-++-++++-	0.04764
94Amb	amb	Other	0.3089	0.225	0.366	0.0586	0.0229	0.01043	+++++-+-+	0.1041	0.0339	0.0239	0.1554	+++++---+	0.1651
71Ref	ref	Other	0.2543	0.191	0.289	0.057	0.0242	0.0184	+++++---+	0.01395	0.0323	0.0251	0.1986	+++++---+	0.01093
14Ref	ref	Other	0.2563	0.193	0.29	0.0528	0.0242	0.02873	+++++---+	0.01378	0.0284	0.0251	0.258	+++++---+	0.01103
75Ref	ref	Other	0.4985	0.477	0.504	0.044	0.0211	0.03692	+++++--++	0.3315	0.013	0.0223	0.5588	+++-+---+	0.1803
14M	m	Other	0.9318	0.894	0.969	-0.0844	0.0416	0.04246	---+-+++-	0.2375	-0.0444	0.0425	0.2964	---+-+++-	0.1648
66Ref	ref	Other	0.9318	0.919	0.943	-0.0827	0.0417	0.04734	-----+---	0.8113	-0.0402	0.0427	0.3463	-----+---	0.8264
67Ref	ref	Other	0.9318	0.919	0.943	-0.0827	0.0417	0.04734	-----+---	0.8113	-0.0402	0.0427	0.3463	-----+---	0.8264
9Ref	ref	Other	0.9142	0.909	0.925	-0.0719	0.0372	0.05299	++---+---	0.4861	-0.0263	0.0382	0.4906	++++-+---	0.4572
56L	l	Other	0.0472	0.0396	0.0826	0.0926	0.0495	0.06107	++++--++-	0.1052	0.0822	0.0509	0.1059	+++-+-++-	0.1978
37Ref	ref	Other	0.9437	0.933	0.958	-0.0848	0.0458	0.06419	-+-------	0.9849	-0.042	0.0466	0.3679	++-------	0.9902
55Ref	ref	Other	0.6767	0.657	0.737	0.0413	0.0226	0.06761	-++++-+++	0.07676	-0.0029	0.0246	0.9066	+-+++-+++	0.154
28Ref	ref	Other	0.946	0.938	0.961	-0.084	0.0469	0.07351	---------	0.9924	-0.0415	0.0478	0.3856	-+-------	0.9959
46Ref	ref	Other	0.946	0.938	0.961	-0.084	0.0469	0.07351	---------	0.9924	-0.0415	0.0478	0.3856	-+-------	0.9959
47Ref	ref	Other	0.946	0.938	0.961	-0.084	0.0469	0.07351	---------	0.9924	-0.0415	0.0478	0.3856	-+-------	0.9959
52Ref	ref	Other	0.946	0.938	0.961	-0.084	0.0469	0.07351	---------	0.9924	-0.0415	0.0478	0.3856	-+-------	0.9959
26L	l	Other	0.7593	0.69	0.882	-0.0432	0.0251	0.08449	---+-+-+-	0.8909	-0.0298	0.0263	0.2557	---+-+-+-	0.877
94Ref	ref	Other	0.9284	0.881	0.97	-0.0703	0.0409	0.08567	---+-+++-	0.2565	-0.0289	0.0419	0.4907	---+-+++-	0.1729
56Ref	ref	Other	0.9843	0.979	0.991	-0.1407	0.0838	0.09336	-----+---	0.1469	-0.1053	0.085	0.2156	----++--+	0.187
70E	e	Other	0.0498	0.0423	0.0858	0.0731	0.0484	0.1309	++++--++-	0.08143	0.0643	0.0497	0.1958	+++-+-++-	0.159
71D	d	Other	0.0498	0.0423	0.0858	0.0731	0.0484	0.1309	++++--++-	0.08143	0.0643	0.0497	0.1958	+++-+-++-	0.159
53Ref	ref	Other	0.65	0.633	0.691	0.0332	0.0221	0.1334	-+-++-+++	0.4882	-0.0116	0.024	0.6283	+---+--++	0.4992
77Ref	ref	Other	0.465	0.416	0.476	0.0311	0.0211	0.1418	++++++--+	0.1524	-0.0006	0.0223	0.9783	+++-+---+	0.08168
87Ref	ref	Other	0.3281	0.288	0.373	0.0325	0.0224	0.1464	+++++--++	0.009801	0.0064	0.0234	0.7855	+-+++--++	0.005955
38Ref	ref	Other	0.5117	0.447	0.531	0.0305	0.0211	0.1488	++++++--+	0.3227	-0.0027	0.0224	0.9025	++++++---	0.246
70Ref	ref	Other	0.553	0.536	0.604	0.0302	0.0212	0.1541	-+++--+++	0.4513	-0.0108	0.0226	0.634	+-----+-+	0.4548
53L	l	Other	0.7475	0.713	0.765	-0.0318	0.0241	0.187	+----++--	0.05607	0.0309	0.0265	0.2436	++---+++-	0.1109
84Q	q	Other	0.7475	0.713	0.765	-0.0318	0.0241	0.187	+----++--	0.05607	0.0309	0.0265	0.2436	++---+++-	0.1109
85L	l	Other	0.7475	0.713	0.765	-0.0318	0.0241	0.187	+----++--	0.05607	0.0309	0.0265	0.2436	++---+++-	0.1109
86E	e	Other	0.7475	0.713	0.765	-0.0318	0.0241	0.187	+----++--	0.05607	0.0309	0.0265	0.2436	++---+++-	0.1109
87L	l	Other	0.7475	0.713	0.765	-0.0318	0.0241	0.187	+----++--	0.05607	0.0309	0.0265	0.2436	++---+++-	0.1109
89T	t	Other	0.7475	0.713	0.765	-0.0318	0.0241	0.187	+----++--	0.05607	0.0309	0.0265	0.2436	++---+++-	0.1109
90T	t	Other	0.7475	0.713	0.765	-0.0318	0.0241	0.187	+----++--	0.05607	0.0309	0.0265	0.2436	++---+++-	0.1109
86Ref	ref	Other	0.5547	0.539	0.606	0.0279	0.0212	0.1893	-+++--+++	0.4729	-0.0132	0.0226	0.5597	+-----+-+	0.4582
9F	f	Other	0.2973	0.231	0.394	0.0287	0.0232	0.2167	--++--++-	0.01149	-0.0002	0.024	0.9918	--+---++-	0.008356
84Ref	ref	Other	0.61	0.6	0.668	0.0261	0.0216	0.2271	-+-+---++	0.259	-0.0173	0.0233	0.4575	+------++	0.2369
85Ref	ref	Other	0.61	0.6	0.668	0.0261	0.0216	0.2271	-+-+---++	0.259	-0.0173	0.0233	0.4575	+------++	0.2369
89Ref	ref	Other	0.61	0.6	0.668	0.0261	0.0216	0.2271	-+-+---++	0.259	-0.0173	0.0233	0.4575	+------++	0.2369
90Ref	ref	Other	0.61	0.6	0.668	0.0261	0.0216	0.2271	-+-+---++	0.259	-0.0173	0.0233	0.4575	+------++	0.2369
57Ref	ref	Other	0.297	0.283	0.332	0.0249	0.023	0.2792	+++++--++	0.0009994	-0.0019	0.0238	0.937	+-+++--++	0.0003858
13A	a	Other	0.3568	0.251	0.402	-0.0212	0.0222	0.3393	-+--+++--	0.3165	0.0029	0.024	0.9035	+++-+++--	0.5948
26Y	y	Other	0.3568	0.251	0.402	-0.0212	0.0222	0.3393	-+--+++--	0.3165	0.0029	0.024	0.9035	+++-+++--	0.5948
45E	e	Other	0.3465	0.25	0.388	-0.0209	0.0223	0.3492	+++-+++--	0.3358	0.0051	0.0242	0.8337	+++--++--	0.5852
66D	d	Other	0.3006	0.263	0.336	0.0193	0.023	0.4013	+---+++++	0.8688	-0.0049	0.0238	0.8372	-+--++-+-	0.6337
67I	i	Other	0.3006	0.263	0.336	0.0193	0.023	0.4013	+---+++++	0.8688	-0.0049	0.0238	0.8372	-+--++-+-	0.6337
30Ref	ref	Other	0.4376	0.403	0.501	0.0162	0.0212	0.4466	-++++---+	0.01807	-0.0178	0.0224	0.4276	+--+----+	0.02651
86G	g	Other	0.0844	0.075	0.105	-0.0273	0.0378	0.4692	-+-+++-++	0.04425	-0.0478	0.0383	0.2128	+--+++-++	0.03115
15Ref	ref	Other	0.9837	0.976	0.994	-0.0599	0.0839	0.475	+----+---	0.8646	-0.0168	0.0844	0.8423	-+---+--+	0.9108
16Ref	ref	Other	0.9837	0.976	0.994	-0.0599	0.0839	0.475	+----+---	0.8646	-0.0168	0.0844	0.8423	-+---+--+	0.9108
17Ref	ref	Other	0.9837	0.976	0.994	-0.0599	0.0839	0.475	+----+---	0.8646	-0.0168	0.0844	0.8423	-+---+--+	0.9108
18Ref	ref	Other	0.9837	0.976	0.994	-0.0599	0.0839	0.475	+----+---	0.8646	-0.0168	0.0844	0.8423	-+---+--+	0.9108
19Ref	ref	Other	0.9837	0.976	0.994	-0.0599	0.0839	0.475	+----+---	0.8646	-0.0168	0.0844	0.8423	-+---+--+	0.9108
20Ref	ref	Other	0.9837	0.976	0.994	-0.0599	0.0839	0.475	+----+---	0.8646	-0.0168	0.0844	0.8423	-+---+--+	0.9108
72Ref	ref	Other	0.9837	0.976	0.994	-0.0599	0.0839	0.475	+----+---	0.8646	-0.0168	0.0844	0.8423	-+---+--+	0.9108
73Ref	ref	Other	0.9837	0.976	0.994	-0.0599	0.0839	0.475	+----+---	0.8646	-0.0168	0.0844	0.8423	-+---+--+	0.9108
76Ref	ref	Other	0.9837	0.976	0.994	-0.0599	0.0839	0.475	+----+---	0.8646	-0.0168	0.0844	0.8423	-+---+--+	0.9108
78Ref	ref	Other	0.9837	0.976	0.994	-0.0599	0.0839	0.475	+----+---	0.8646	-0.0168	0.0844	0.8423	-+---+--+	0.9108
79Ref	ref	Other	0.9837	0.976	0.994	-0.0599	0.0839	0.475	+----+---	0.8646	-0.0168	0.0844	0.8423	-+---+--+	0.9108
80Ref	ref	Other	0.9837	0.976	0.994	-0.0599	0.0839	0.475	+----+---	0.8646	-0.0168	0.0844	0.8423	-+---+--+	0.9108
5Amb	amb	Other	0.9893	0.985	0.997	-0.07	0.1066	0.5115	+----+--+	0.7495	-0.0355	0.1071	0.7404	-+---+--+	0.7988
10Ref	ref	Other	0.9817	0.966	0.994	-0.0524	0.08	0.5124	+----+--+	0.9375	-0.0083	0.0804	0.9175	-+---+-++	0.9616
11Ref	ref	Other	0.9817	0.966	0.994	-0.0524	0.08	0.5124	+----+--+	0.9375	-0.0083	0.0804	0.9175	-+---+-++	0.9616
12Ref	ref	Other	0.9817	0.966	0.994	-0.0524	0.08	0.5124	+----+--+	0.9375	-0.0083	0.0804	0.9175	-+---+-++	0.9616
81Ref	ref	Other	0.9817	0.966	0.994	-0.0524	0.08	0.5124	+----+--+	0.9375	-0.0083	0.0804	0.9175	-+---+-++	0.9616
82Ref	ref	Other	0.9817	0.966	0.994	-0.0524	0.08	0.5124	+----+--+	0.9375	-0.0083	0.0804	0.9175	-+---+-++	0.9616
83Ref	ref	Other	0.9817	0.966	0.994	-0.0524	0.08	0.5124	+----+--+	0.9375	-0.0083	0.0804	0.9175	-+---+-++	0.9616
88Ref	ref	Other	0.9817	0.966	0.994	-0.0524	0.08	0.5124	+----+--+	0.9375	-0.0083	0.0804	0.9175	-+---+-++	0.9616
91Ref	ref	Other	0.9817	0.966	0.994	-0.0524	0.08	0.5124	+----+--+	0.9375	-0.0083	0.0804	0.9175	-+---+-++	0.9616
92Ref	ref	Other	0.9817	0.966	0.994	-0.0524	0.08	0.5124	+----+--+	0.9375	-0.0083	0.0804	0.9175	-+---+-++	0.9616
93Ref	ref	Other	0.9817	0.966	0.994	-0.0524	0.08	0.5124	+----+--+	0.9375	-0.0083	0.0804	0.9175	-+---+-++	0.9616
57S	s	Other	0.0525	0.0054	0.0748	0.0371	0.059	0.529	+++++++--	0.577	0.0288	0.0608	0.6355	++-++++--	0.6805
95Amb	amb	Other	0.9893	0.985	0.997	-0.062	0.1063	0.5598	+----+--+	0.7357	-0.0274	0.1069	0.7978	-+---+--+	0.7863
6Amb	amb	Other	0.4169	0.282	0.492	-0.0119	0.0218	0.5852	++--+++--	0.09425	0.0063	0.0231	0.7854	++--+++--	0.21
7Amb	amb	Other	0.4169	0.282	0.492	-0.0119	0.0218	0.5852	++--+++--	0.09425	0.0063	0.0231	0.7854	++--+++--	0.21
8Amb	amb	Other	0.4169	0.282	0.492	-0.0119	0.0218	0.5852	++--+++--	0.09425	0.0063	0.0231	0.7854	++--+++--	0.21
87F	f	Other	0.3525	0.304	0.462	-0.0112	0.0222	0.6132	---+-++++	0.2514	-0.0455	0.0231	0.0485	-----++--	0.1182
6Ref	ref	Other	0.873	0.834	0.956	-0.0163	0.0329	0.62	-+++---+-	0.4005	-0.0168	0.0353	0.6335	+-++---+-	0.4322
7Ref	ref	Other	0.873	0.834	0.956	-0.0163	0.0329	0.62	-+++---+-	0.4005	-0.0168	0.0353	0.6335	+-++---+-	0.4322
8Ref	ref	Other	0.873	0.834	0.956	-0.0163	0.0329	0.62	-+++---+-	0.4005	-0.0168	0.0353	0.6335	+-++---+-	0.4322
13Amb	amb	Other	0.0529	0.0376	0.0696	0.0156	0.0483	0.7465	+--+++++-	0.57	-0.0049	0.0492	0.9203	-+-++++--	0.5815
14Amb	amb	Other	0.0529	0.0376	0.0696	0.0156	0.0483	0.7465	+--+++++-	0.57	-0.0049	0.0492	0.9203	-+-++++--	0.5815
15Amb	amb	Other	0.0529	0.0376	0.0696	0.0156	0.0483	0.7465	+--+++++-	0.57	-0.0049	0.0492	0.9203	-+-++++--	0.5815
16Amb	amb	Other	0.0529	0.0376	0.0696	0.0156	0.0483	0.7465	+--+++++-	0.57	-0.0049	0.0492	0.9203	-+-++++--	0.5815
17Amb	amb	Other	0.0529	0.0376	0.0696	0.0156	0.0483	0.7465	+--+++++-	0.57	-0.0049	0.0492	0.9203	-+-++++--	0.5815
18Amb	amb	Other	0.0529	0.0376	0.0696	0.0156	0.0483	0.7465	+--+++++-	0.57	-0.0049	0.0492	0.9203	-+-++++--	0.5815
19Amb	amb	Other	0.0529	0.0376	0.0696	0.0156	0.0483	0.7465	+--+++++-	0.57	-0.0049	0.0492	0.9203	-+-++++--	0.5815
20Amb	amb	Other	0.0529	0.0376	0.0696	0.0156	0.0483	0.7465	+--+++++-	0.57	-0.0049	0.0492	0.9203	-+-++++--	0.5815
70Amb	amb	Other	0.0529	0.0376	0.0696	0.0156	0.0483	0.7465	+--+++++-	0.57	-0.0049	0.0492	0.9203	-+-++++--	0.5815
71Amb	amb	Other	0.0529	0.0376	0.0696	0.0156	0.0483	0.7465	+--+++++-	0.57	-0.0049	0.0492	0.9203	-+-++++--	0.5815
72Amb	amb	Other	0.0529	0.0376	0.0696	0.0156	0.0483	0.7465	+--+++++-	0.57	-0.0049	0.0492	0.9203	-+-++++--	0.5815
73Amb	amb	Other	0.0529	0.0376	0.0696	0.0156	0.0483	0.7465	+--+++++-	0.57	-0.0049	0.0492	0.9203	-+-++++--	0.5815
74Amb	amb	Other	0.0529	0.0376	0.0696	0.0156	0.0483	0.7465	+--+++++-	0.57	-0.0049	0.0492	0.9203	-+-++++--	0.5815
75Amb	amb	Other	0.0529	0.0376	0.0696	0.0156	0.0483	0.7465	+--+++++-	0.57	-0.0049	0.0492	0.9203	-+-++++--	0.5815
76Amb	amb	Other	0.0529	0.0376	0.0696	0.0156	0.0483	0.7465	+--+++++-	0.57	-0.0049	0.0492	0.9203	-+-++++--	0.5815
77Amb	amb	Other	0.0529	0.0376	0.0696	0.0156	0.0483	0.7465	+--+++++-	0.57	-0.0049	0.0492	0.9203	-+-++++--	0.5815
78Amb	amb	Other	0.0529	0.0376	0.0696	0.0156	0.0483	0.7465	+--+++++-	0.57	-0.0049	0.0492	0.9203	-+-++++--	0.5815
79Amb	amb	Other	0.0529	0.0376	0.0696	0.0156	0.0483	0.7465	+--+++++-	0.57	-0.0049	0.0492	0.9203	-+-++++--	0.5815
80Amb	amb	Other	0.0529	0.0376	0.0696	0.0156	0.0483	0.7465	+--+++++-	0.57	-0.0049	0.0492	0.9203	-+-++++--	0.5815
45Ref	ref	Other	0.9127	0.894	0.967	-0.01	0.0377	0.7912	-++++--+-	0.3477	-0.0206	0.0411	0.6172	+-+++--+-	0.4337
37D	d	Other	0.0152	0.0011	0.0253	-0.0209	0.0942	0.8242	---++++++	0.4277	-0.0367	0.0966	0.7038	---++++++	0.232
28S	s	Other	0.2487	0.186	0.272	0.0044	0.0246	0.8585	+---++---	0.3498	-0.0215	0.0254	0.3979	-+---+---	0.3064
30S	s	Other	0.2487	0.186	0.272	0.0044	0.0246	0.8585	+---++---	0.3498	-0.0215	0.0254	0.3979	-+---+---	0.3064
37I	i	Other	0.2487	0.186	0.272	0.0044	0.0246	0.8585	+---++---	0.3498	-0.0215	0.0254	0.3979	-+---+---	0.3064
46E	e	Other	0.2487	0.186	0.272	0.0044	0.0246	0.8585	+---++---	0.3498	-0.0215	0.0254	0.3979	-+---+---	0.3064
47F	f	Other	0.2487	0.186	0.272	0.0044	0.0246	0.8585	+---++---	0.3498	-0.0215	0.0254	0.3979	-+---+---	0.3064
52L	l	Other	0.2487	0.186	0.272	0.0044	0.0246	0.8585	+---++---	0.3498	-0.0215	0.0254	0.3979	-+---+---	0.3064
55L	l	Other	0.2487	0.186	0.272	0.0044	0.0246	0.8585	+---++---	0.3498	-0.0215	0.0254	0.3979	-+---+---	0.3064
71K	k	Other	0.2487	0.186	0.272	0.0044	0.0246	0.8585	+---++---	0.3498	-0.0215	0.0254	0.3979	-+---+---	0.3064
74A	a	Other	0.2487	0.186	0.272	0.0044	0.0246	0.8585	+---++---	0.3498	-0.0215	0.0254	0.3979	-+---+---	0.3064
10Amb	amb	Other	0.067	0.0386	0.0941	0.0077	0.0436	0.8589	+--+++++-	0.3617	-0.0116	0.0445	0.7938	---+++++-	0.2415
11Amb	amb	Other	0.067	0.0386	0.0941	0.0077	0.0436	0.8589	+--+++++-	0.3617	-0.0116	0.0445	0.7938	---+++++-	0.2415
12Amb	amb	Other	0.067	0.0386	0.0941	0.0077	0.0436	0.8589	+--+++++-	0.3617	-0.0116	0.0445	0.7938	---+++++-	0.2415
81Amb	amb	Other	0.067	0.0386	0.0941	0.0077	0.0436	0.8589	+--+++++-	0.3617	-0.0116	0.0445	0.7938	---+++++-	0.2415
82Amb	amb	Other	0.067	0.0386	0.0941	0.0077	0.0436	0.8589	+--+++++-	0.3617	-0.0116	0.0445	0.7938	---+++++-	0.2415
83Amb	amb	Other	0.067	0.0386	0.0941	0.0077	0.0436	0.8589	+--+++++-	0.3617	-0.0116	0.0445	0.7938	---+++++-	0.2415
84Amb	amb	Other	0.067	0.0386	0.0941	0.0077	0.0436	0.8589	+--+++++-	0.3617	-0.0116	0.0445	0.7938	---+++++-	0.2415
85Amb	amb	Other	0.067	0.0386	0.0941	0.0077	0.0436	0.8589	+--+++++-	0.3617	-0.0116	0.0445	0.7938	---+++++-	0.2415
86Amb	amb	Other	0.067	0.0386	0.0941	0.0077	0.0436	0.8589	+--+++++-	0.3617	-0.0116	0.0445	0.7938	---+++++-	0.2415
87Amb	amb	Other	0.067	0.0386	0.0941	0.0077	0.0436	0.8589	+--+++++-	0.3617	-0.0116	0.0445	0.7938	---+++++-	0.2415
88Amb	amb	Other	0.067	0.0386	0.0941	0.0077	0.0436	0.8589	+--+++++-	0.3617	-0.0116	0.0445	0.7938	---+++++-	0.2415
89Amb	amb	Other	0.067	0.0386	0.0941	0.0077	0.0436	0.8589	+--+++++-	0.3617	-0.0116	0.0445	0.7938	---+++++-	0.2415
90Amb	amb	Other	0.067	0.0386	0.0941	0.0077	0.0436	0.8589	+--+++++-	0.3617	-0.0116	0.0445	0.7938	---+++++-	0.2415
91Amb	amb	Other	0.067	0.0386	0.0941	0.0077	0.0436	0.8589	+--+++++-	0.3617	-0.0116	0.0445	0.7938	---+++++-	0.2415
92Amb	amb	Other	0.067	0.0386	0.0941	0.0077	0.0436	0.8589	+--+++++-	0.3617	-0.0116	0.0445	0.7938	---+++++-	0.2415
93Amb	amb	Other	0.067	0.0386	0.0941	0.0077	0.0436	0.8589	+--+++++-	0.3617	-0.0116	0.0445	0.7938	---+++++-	0.2415
9Amb	amb	Other	0.067	0.0386	0.0941	0.0077	0.0436	0.8589	+--+++++-	0.3617	-0.0116	0.0445	0.7938	---+++++-	0.2415
13Ref	ref	Other	0.8903	0.85	0.956	-0.0061	0.0343	0.8598	-+++---+-	0.3609	-0.0084	0.037	0.821	+-++---+-	0.3521
57D	d	Other	0.7397	0.711	0.765	0.0005	0.0239	0.9835	---+++++-	0.09806	-0.0183	0.0245	0.4558	----++++-	0.2304
HLA-DRB1
13H	h	Other	0.3009	0.226	0.337	-0.1408	0.024	4.316e-09	---------	0.6029
33H	h	Other	0.3009	0.226	0.337	-0.1408	0.024	4.316e-09	---------	0.6029
11V	v	Other	0.3123	0.244	0.347	-0.1363	0.0236	8.217e-09	---------	0.4474	-0.0046	0.0989	0.963	---++-+-+	0.07314
70Ref	ref	Other	0.7842	0.681	0.842	-0.0992	0.0269	0.0002283	-+-------	0.8895	-0.0595	0.028	0.03362	+-+-++---	0.9041
71Ref	ref	Other	0.7311	0.641	0.804	0.0862	0.0247	0.0004846	+++++---+	0.005514	0.0719	0.0249	0.003852	+++++---+	0.006094
9Ref	ref	Other	0.6773	0.618	0.71	0.0798	0.0232	0.0005706	++++--+++	0.3551	0.0446	0.0242	0.0656	-+++--+++	0.2316
33Ref	ref	Other	0.9727	0.966	0.985	0.2461	0.0723	0.0006655	-++++++++	0.7633	0.1571	0.0744	0.0348	+--++++++	0.7143
28Ref	ref	Other	0.4898	0.397	0.527	0.068	0.0216	0.00165	+++++---+	0.01958	0.0411	0.0222	0.06488	++++----+	0.009455
67F	f	Other	0.2397	0.17	0.327	0.0825	0.0264	0.001784	+++-+-+++	0.2678	0.0578	0.0268	0.03102	+++-+-++-	0.3291
71K	k	Other	0.435	0.311	0.48	-0.0684	0.0222	0.00205	-----+---	0.2731	-0.027	0.0236	0.2526	+----+---	0.3579
91Amb	amb	Other	0.3246	0.192	0.383	0.0708	0.0232	0.002234	+-+++++++	0.4685	0.0484	0.0235	0.03963	-+-+++-++	0.3825
92Amb	amb	Other	0.3246	0.192	0.383	0.0707	0.0232	0.002263	+-+++++++	0.4678	0.0483	0.0235	0.04002	-+-+++-++	0.382
93Amb	amb	Other	0.3246	0.192	0.383	0.0707	0.0232	0.002263	+-+++++++	0.4678	0.0483	0.0235	0.04002	-+-+++-++	0.382
37Y	y	Other	0.4887	0.463	0.516	-0.0658	0.0217	0.002427	------+--	0.2479	0.0343	0.0293	0.2418	+++---++-	0.1059
9E	e	Other	0.8123	0.782	0.857	-0.0813	0.0275	0.003086	-+---+---	0.7726	-0.0348	0.029	0.23	++---+---	0.8167
57V	v	Other	0.3147	0.256	0.34	0.0672	0.0232	0.003851	+-+++++++	0.5872	0.0449	0.0236	0.05721	-+++-+--+	0.5154
60S	s	Other	0.3147	0.256	0.34	0.0672	0.0232	0.003851	+-+++++++	0.5872	0.0449	0.0236	0.05721	-+++-+--+	0.5154
78V	v	Other	0.2884	0.216	0.311	0.0633	0.0238	0.007935	+-++-+-++	0.267	0.0409	0.0242	0.09054	-+++-+--+	0.2326
31Ref	ref	Other	0.2415	0.22	0.268	0.0648	0.0253	0.01025	+++++---+	0.0001148	0.0435	0.0256	0.08906	+++++---+	0.0001118
88Amb	amb	Other	0.301	0.189	0.345	0.0604	0.0235	0.01033	+-++++-++	0.6828	0.0381	0.0239	0.1104	-+-++--++	0.582
89Amb	amb	Other	0.301	0.189	0.345	0.0604	0.0235	0.01033	+-++++-++	0.6828	0.0381	0.0239	0.1104	-+-++--++	0.582
90Amb	amb	Other	0.301	0.189	0.345	0.0604	0.0235	0.01033	+-++++-++	0.6828	0.0381	0.0239	0.1104	-+-++--++	0.582
37Ref	ref	Other	0.4899	0.47	0.525	0.055	0.0216	0.01102	+++-+-+++	0.5449	0.0272	0.0222	0.2204	+++-+-+++	0.5444
87Amb	amb	Other	0.301	0.189	0.345	0.0597	0.0235	0.0112	+-++++-++	0.6795	0.0375	0.0239	0.1167	-+-++--++	0.5794
30Y	y	Other	0.9143	0.876	0.944	-0.0957	0.0386	0.01311	---+-+---	0.4478	-0.0539	0.0394	0.172	---+-+++-	0.3155
37F	f	Other	0.3137	0.214	0.355	0.0576	0.0233	0.01329	+-++-++++	0.2191	0.0353	0.0236	0.1352	-+-+-+--+	0.1767
28D	d	Other	0.9143	0.876	0.944	-0.095	0.0386	0.01386	---+-+---	0.4533	-0.0529	0.0394	0.18	---+-+++-	0.3223
67Ref	ref	Other	0.6762	0.6	0.721	-0.0564	0.0232	0.01488	+++-+----	0.107	-0.0023	0.0253	0.9284	+++++----	0.08758
13Ref	ref	Other	0.2543	0.23	0.282	0.0594	0.0248	0.01657	+++++---+	0.0002863	0.0375	0.0251	0.1355	+++++---+	0.0002523
13G	g	Other	0.0792	0.0712	0.131	0.0947	0.0395	0.01659	+++-+-+++	0.8638	0.0756	0.0397	0.05701	+++-+-+++	0.8485
16Y	y	Other	0.0792	0.0712	0.131	0.0947	0.0395	0.01659	+++-+-+++	0.8638	0.0756	0.0397	0.05701	+++-+-+++	0.8485
11G	g	Other	0.2687	0.18	0.297	0.0579	0.0243	0.0173	+-++-+-++	0.3264	0.0363	0.0247	0.1406	-+++----+	0.2499
13Y	y	Other	0.2687	0.18	0.297	0.0579	0.0243	0.0173	+-++-+-++	0.3264	0.0363	0.0247	0.1406	-+++----+	0.2499
14K	k	Other	0.2687	0.18	0.297	0.0579	0.0243	0.0173	+-++-+-++	0.3264	0.0363	0.0247	0.1406	-+++----+	0.2499
25Q	q	Other	0.2687	0.18	0.297	0.0579	0.0243	0.0173	+-++-+-++	0.3264	0.0363	0.0247	0.1406	-+++----+	0.2499
30L	l	Other	0.2687	0.18	0.297	0.0579	0.0243	0.0173	+-++-+-++	0.3264	0.0363	0.0247	0.1406	-+++----+	0.2499
74Q	q	Other	0.2687	0.18	0.297	0.0579	0.0243	0.0173	+-++-+-++	0.3264	0.0363	0.0247	0.1406	-+++----+	0.2499
74L	l	Other	0.0509	0.044	0.0868	0.112	0.0488	0.02175	+++-+-++-	0.27	0.0934	0.0489	0.05607	+++-+-++-	0.2862
94Amb	amb	Other	0.6161	0.576	0.642	0.0506	0.0222	0.02281	+-+-+-+++	0.6832	0.0219	0.0228	0.3385	-+----+++	0.5862
74Ref	ref	Other	0.8747	0.863	0.908	-0.0715	0.0327	0.02857	-----+---	0.7919	-0.0391	0.0333	0.2403	+----++--	0.8376
26Ref	ref	Other	0.2615	0.241	0.293	0.0537	0.0245	0.02873	+++++---+	0.005987	0.0317	0.0248	0.2015	+++++---+	0.004293
11Ref	ref	Other	0.2213	0.187	0.257	0.0538	0.026	0.03863	+++++---+	0.0002937	0.0323	0.0263	0.2195	+++++---+	0.0002376
30Ref	ref	Other	0.2213	0.187	0.257	0.0538	0.026	0.03863	+++++---+	0.0002937	0.0323	0.0263	0.2195	+++++---+	0.0002376
5Ref	ref	Other	0.0186	0.0085	0.0214	0.1569	0.0829	0.0585	--+-+++++	0.7082	0.1386	0.0831	0.09511	--+-+++++	0.7134
95Ref	ref	Other	0.0186	0.0085	0.0214	0.1569	0.0829	0.0585	--+-+++++	0.7082	0.1386	0.0831	0.09511	--+-+++++	0.7134
57S	s	Other	0.0774	0.0585	0.102	0.0689	0.04	0.08522	++++--+++	0.4757	0.0653	0.04	0.1031	+++---+++	0.4881
70D	d	Other	0.6375	0.581	0.749	0.0392	0.0229	0.08689	-++++++++	0.44	0.0039	0.0237	0.8707	--+-+++-+	0.5916
85A	a	Other	0.0544	0.0437	0.0949	0.0794	0.0482	0.0993	+++-++-++	0.8917	0.0601	0.0483	0.2132	+++-++-++	0.8775
26F	f	Other	0.9188	0.908	0.943	-0.0643	0.0399	0.1067	--+-+----	0.9919	-0.0206	0.0407	0.6118	--+-+++--	0.9851
86V	v	Other	0.7089	0.691	0.794	-0.037	0.0238	0.1194	--+--++--	0.5023	-0.0527	0.0239	0.02792	--+--+---	0.4668
57Ref	ref	Other	0.9459	0.931	0.963	-0.071	0.0471	0.1315	-+-+++---	0.1865	-0.0344	0.0475	0.4694	+--+++--+	0.1804
73G	g	Other	0.4846	0.423	0.517	0.0325	0.0218	0.1356	+----+-++	0.1162	0.0048	0.0223	0.8305	-+---+---	0.04946
31F	f	Other	0.9818	0.975	0.99	-0.1211	0.0832	0.1455	+----++--	0.5821	-0.0802	0.0835	0.3369	-++--+++-	0.5762
58E	e	Other	0.1625	0.0812	0.224	0.0451	0.0313	0.1493	+++-+-++-	0.4008	0.0196	0.0316	0.5346	+++-+-+--	0.4357
73Ref	ref	Other	0.9226	0.912	0.944	-0.0583	0.0407	0.1515	-+----+--	0.9389	-0.0154	0.0415	0.7103	+-----+--	0.9429
47F	f	Other	0.7342	0.71	0.78	0.0318	0.0246	0.1969	---+-++++	0.03798	-0.0139	0.0259	0.593	-----++++	0.01118
87Ref	ref	Other	0.9738	0.952	0.992	-0.082	0.0684	0.2305	-+-+++---	0.8289	-0.0407	0.0688	0.554	+--+++--+	0.858
88Ref	ref	Other	0.9738	0.952	0.992	-0.082	0.0684	0.2305	-+-+++---	0.8289	-0.0407	0.0688	0.554	+--+++--+	0.858
89Ref	ref	Other	0.9738	0.952	0.992	-0.082	0.0684	0.2305	-+-+++---	0.8289	-0.0407	0.0688	0.554	+--+++--+	0.858
90Ref	ref	Other	0.9738	0.952	0.992	-0.082	0.0684	0.2305	-+-+++---	0.8289	-0.0407	0.0688	0.554	+--+++--+	0.858
47Ref	ref	Other	0.7706	0.718	0.786	0.0304	0.0258	0.2385	++-+----+	0.3576	0.0955	0.0275	0.0005085	++++--+++	0.3943
71E	e	Other	0.2278	0.204	0.296	-0.0304	0.0259	0.2403	---+-+--+	0.02565	-0.0442	0.026	0.08907	---+-+--+	0.0527
11D	d	Other	0.0235	0.0135	0.0372	0.0844	0.0723	0.2432	+++++++-+	0.7884	0.0648	0.0724	0.3705	+++++++-+	0.7996
28H	h	Other	0.0235	0.0135	0.0372	0.0844	0.0723	0.2432	+++++++-+	0.7884	0.0648	0.0724	0.3705	+++++++-+	0.7996
30G	g	Other	0.0235	0.0135	0.0372	0.0844	0.0723	0.2432	+++++++-+	0.7884	0.0648	0.0724	0.3705	+++++++-+	0.7996
9K	k	Other	0.0235	0.0135	0.0372	0.0844	0.0723	0.2432	+++++++-+	0.7884	0.0648	0.0724	0.3705	+++++++-+	0.7996
7Amb	amb	Other	0.0233	0.0079	0.0337	-0.0819	0.0748	0.2739	-+---++--	0.3135	-0.0995	0.0751	0.1849	+----++--	0.3305
92Ref	ref	Other	0.9675	0.95	0.992	-0.066	0.0621	0.2883	---+-----	0.9582	-0.0259	0.0624	0.6781	++-++----	0.9767
93Ref	ref	Other	0.9675	0.95	0.992	-0.066	0.0621	0.2883	---+-----	0.9582	-0.0259	0.0624	0.6781	++-++----	0.9767
91Ref	ref	Other	0.9675	0.95	0.992	-0.064	0.0621	0.3027	+--+-----	0.9546	-0.0239	0.0624	0.7024	++-++----	0.9745
67I	i	Other	0.693	0.683	0.709	0.0234	0.0236	0.3215	---++++++	0.2471	-0.0129	0.0244	0.597	------+-+	0.2862
86Ref	ref	Other	0.7959	0.758	0.824	0.0257	0.0269	0.3393	+++-+---+	0.4295	0.0425	0.027	0.1161	+++-+-+-+	0.5127
11P	p	Other	0.3076	0.264	0.338	0.021	0.0234	0.3701	--+-++++-	0.01675	-0.003	0.0238	0.8992	----++++-	0.02019
13R	r	Other	0.3076	0.264	0.338	0.021	0.0234	0.3701	--+-++++-	0.01675	-0.003	0.0238	0.8992	----++++-	0.02019
32Ref	ref	Other	0.9212	0.89	0.936	0.0338	0.0402	0.3999	+-+---++-	0.2218	0.0814	0.0409	0.04675	-+++--+++	0.1967
32H	h	Other	0.498	0.473	0.559	-0.0166	0.0216	0.4434	---+++--+	0.09663	-0.0475	0.0222	0.03268	---+++---	0.07119
37L	l	Other	0.0313	0.0281	0.0474	0.0423	0.0613	0.4901	----+++++	0.7769	0.0234	0.0614	0.7032	----++-++	0.7442
38L	l	Other	0.0313	0.0281	0.0474	0.0423	0.0613	0.4901	----+++++	0.7769	0.0234	0.0614	0.7032	----++-++	0.7442
30H	h	Other	0.0313	0.0281	0.0474	0.0422	0.0613	0.4909	----+++++	0.7772	0.0233	0.0614	0.7041	----++-++	0.7445
10E	e	Other	0.0155	0.0116	0.0214	-0.0574	0.0903	0.525	----+-+-+	0.09708	-0.0747	0.0903	0.4082	----+-+-+	0.09027
30R	r	Other	0.0155	0.0116	0.0214	-0.0574	0.0903	0.525	----+-+-+	0.09708	-0.0747	0.0903	0.4082	----+-+-+	0.09027
31V	v	Other	0.0155	0.0116	0.0214	-0.0574	0.0903	0.525	----+-+-+	0.09708	-0.0747	0.0903	0.4082	----+-+-+	0.09027
38A	a	Other	0.0155	0.0116	0.0214	-0.0574	0.0903	0.525	----+-+-+	0.09708	-0.0747	0.0903	0.4082	----+-+-+	0.09027
40Y	y	Other	0.0155	0.0116	0.0214	-0.0574	0.0903	0.525	----+-+-+	0.09708	-0.0747	0.0903	0.4082	----+-+-+	0.09027
78Ref	ref	Other	0.9762	0.972	0.992	-0.0422	0.0712	0.5539	-+--++---	0.9383	-0.0011	0.0716	0.9873	++--++--+	0.9531
94Ref	ref	Other	0.8612	0.842	0.887	-0.0173	0.0311	0.5777	+++-+----	0.4331	0.0226	0.0318	0.4771	+++-+-+-+	0.4077
12Ref	ref	Other	0.8464	0.808	0.871	-0.0165	0.0304	0.5869	+------++	0.2188	0.0332	0.0315	0.2916	-+++---++	0.2843
10Y	y	Other	0.632	0.597	0.697	0.0116	0.0226	0.6059	-+-+++++-	0.5803	-0.0282	0.0235	0.2305	+---++-+-	0.497
11S	s	Other	0.632	0.597	0.697	0.0116	0.0226	0.6059	-+-+++++-	0.5803	-0.0282	0.0235	0.2305	+---++-+-	0.497
12T	t	Other	0.632	0.597	0.697	0.0116	0.0226	0.6059	-+-+++++-	0.5803	-0.0282	0.0235	0.2305	+---++-+-	0.497
70R	r	Other	0.0897	0.0756	0.109	0.0187	0.0382	0.6254	+-+++-+--	0.5018	0.0004	0.0383	0.9925	--+++-+--	0.5237
13S	s	Other	0.5824	0.548	0.642	-0.009	0.022	0.684	-+-++++--	0.3921	-0.0469	0.0229	0.0401	+--+-+---	0.3469
26Y	y	Other	0.2789	0.213	0.304	0.0099	0.0244	0.6853	++-+++--+	0.3696	-0.0128	0.0247	0.6041	-+-+-+---	0.3012
25Ref	ref	Other	0.98	0.975	0.993	-0.031	0.0774	0.6891	-+---+--+	0.9285	0.0102	0.0778	0.8954	+---++--+	0.9446
60Ref	ref	Other	0.9623	0.955	0.977	-0.0215	0.0566	0.7034	-+-+-+--+	0.7411	0.0209	0.0571	0.7138	++-+-+--+	0.7548
10Ref	ref	Other	0.8398	0.799	0.867	-0.0112	0.0299	0.7067	+-+----+-	0.3617	0.0398	0.031	0.1995	-+++---++	0.4303
57A	a	Other	0.0543	0.0383	0.0721	0.0176	0.049	0.7188	+-+++++--	0.5737	0.0007	0.0491	0.9892	-+-++++--	0.5722
60H	h	Other	0.0543	0.0383	0.0721	0.0176	0.049	0.7188	+-+++++--	0.5737	0.0007	0.0491	0.9892	-+-++++--	0.5722
74E	e	Other	0.0986	0.0833	0.115	-0.0128	0.0365	0.7263	+-++++---	0.8442	-0.0011	0.0366	0.976	-+++++---	0.8033
37N	n	Other	0.442	0.38	0.508	-0.0057	0.0218	0.7933	-+-+++--+	0.01383	-0.0345	0.0224	0.123	---+-+--+	0.01228
14Ref	ref	Other	0.9796	0.975	0.993	-0.0191	0.0768	0.8037	-+--++--+	0.857	0.0223	0.0772	0.7723	+---++--+	0.8769
6Amb	amb	Other	0.0362	0.0113	0.0541	-0.012	0.0594	0.84	-+---++-+	0.7389	0.0056	0.0597	0.9252	+----++-+	0.7475
77Ref	ref	Other	0.9838	0.977	0.993	0.0122	0.0901	0.8921	+-+-+-+-+	0.8311	0.0541	0.0905	0.5498	-++-+-+-+	0.8233
71A	a	Other	0.2816	0.217	0.337	0.0015	0.0241	0.9503	------++-	0.03157	-0.0226	0.0245	0.3548	------++-	0.03523
74R	r	Other	0.2593	0.199	0.282	0.001	0.0249	0.9666	++--++---	0.3913	-0.0214	0.0253	0.3978	-+---+---	0.3098
77N	n	Other	0.2593	0.199	0.282	0.001	0.0249	0.9666	++--++---	0.3913	-0.0214	0.0253	0.3978	-+---+---	0.3098
